# Who Publishes During Residency? A Systematic Review and Meta-Analysis of Peer-Reviewed Publication Among Residents in the United States

**DOI:** 10.64898/2026.10.29.26366831

**Authors:** Pei-Lun Chen, Wei-Lin Tsai, Wan-Chun Liao, I-Chen Tsai

## Abstract

**Background/Objectives:** The Accreditation Council for Graduate Medical Education requires US residents to participate in scholarship, but no review has pooled how many physician residents publish during training. We estimated the proportion who published at least 1 peer-reviewed article during residency and compared specialties.

**Methods:** In October 2026, we searched PubMed, Europe PMC, OpenAlex, ERIC, and ClinicalTrials.gov (protocol, osf.io/eupxr). AI agents screened records, two AI models from different developers independently extracted outcome data, and an author decided every disagreement against the source. Proportions were pooled with random-effects generalized linear mixed models.

**Results:** Of 172 included studies, 32 US studies (13,450 residents) reported the primary outcome. The pooled proportion was 59.6% (95% CI, 48.7%–69.6%). Surgical specialties had 68.7% and medical specialties 29.6%. Adjusted for data source and pre-intervention status, the odds of publishing in medical cohorts were less than one-third of those in surgical cohorts: odds ratio (OR), 0.28 (95% CI, 0.12–0.63).

Conclusions:

About 60% of US residents publish during training, but specialties differ widely, and medical specialties have the most room for improvement.

**Key Points:** *Question:* What proportion of US residents publish at least 1 peer-reviewed article during residency, and does it differ by specialty?

*Findings:* In 32 US studies with 13,450 residents, the pooled proportion was 59.6%: 68.7% in surgical and 29.6% in medical specialties. After adjustment for data source and pre-intervention status, the odds of publishing in medical cohorts were less than one-third of those in surgical cohorts (OR, 0.28).

*Meaning:* About 6 in 10 US residents publish during training, and medical specialties have the most room for improvement.

## Supplement 2 dataset for "Who Publishes During Residency? A Systematic Review and Meta-Analysis of Peer-Reviewed Publication Among Residents in the United States"

### Sheet: Extraction data
Ref. no.	First author	Year	Title	DOI	PMID	Country	Specialty (as reported)	Specialty group	Residents assessed, n	With at least 1 publication, n	With at least 1 first-author publication, n	Total publications, n	Resident-years, n	Resident-years assumed	Publication count approximate	Publication count usable as integer	Publication count derivation	Training-window class	Graduation years	Graduation year lower bound	Graduation year upper bound	Graduation-year basis	Standard training length, years	Graduation era	Programs, n	Multi-institution	Data source	Publication types counted	Protected research time	Pre-intervention cohort	First-author publications only	Partially overlapping cohort	Eligibility adjudicated	Values adjudicated	Risk of bias 1: sample frame	Risk of bias 2: sampling	Risk of bias 3: sample size	Risk of bias 4: setting	Risk of bias 5: coverage	Risk of bias 6: valid measurement	Risk of bias 7: reliable measurement	Risk of bias 8: statistics	Risk of bias 9: response rate	How the values were obtained
4	Tsyrulnik	2026	Where Scholarship Falls Short: Assessing Scholarly Productivity in Emergency Medicine Residency Training	10.1002/aet2.70167	41994085	United States	Emergency medicine	hospital	114	35				False	False	False		strict	2024	2024	2024	stated		2015+	8	True	self_report	any peer-reviewed	not_reported	False	False	False	False	False	yes	yes	yes	yes	yes	no	unclear	yes	yes	assessed: Abstract and Results, paragraph 1: 114 of 118 eligible residents (96.6%); 4 did not consent; with at least 1 publication: Results, paragraph 3: 35 (31%) had manuscripts accepted for publication (31 in the Abstract, as printed)
5	Daly	2006	Predictors for resident success in otolaryngology	10.1016/j.jamcollsurg.2005.12.006	16571437	United States	Otolaryngology	surgical	36	22		61	144	False	True	True	dual-model extraction, 2026-10-29: 61.2 rounded	strict	Entered program 1983-1993 (graduation years not stated)	1988	1998	inferred: entered 1983-1993, 5-year program	5	<2015	1	False	program_records	any peer-reviewed ('peer-reviewed publications'; type not specified)	yes	False	False	False	False	True	yes	yes	yes	yes	yes	unclear	unclear	yes	yes	assessed: Methods: 41 entered, 4 with missing records and 1 faculty member excluded; 41 - 5 = 36; with at least 1 publication: table 1: 60% with a peer-reviewed publication; 0.60 x 36 = 21.6, rounded to 22; total: table 1, peer-reviewed publications: mean 1.7 for the 36 residents; 1.7 x 36 = 61.2, rounded to 61; resident-years: Results and table 1: in-training scores for each of the 4 years of residency; 36 x 4 years = 144
6	Chopra	2025	Where Do Gender Disparities in Research Productivity Begin? A Study of Orthopedic Surgery Applicants and Residents	10.1016/j.jsurg.2025.103509	40203465	United States	Orthopaedic surgery	surgical	4320	2873	1627	16148		False	False	True	Results, during residency: 16,148 publications	truncated	Residents who started 2019-2023 (current PGY1-5 in Feb-Apr 2024); expected graduation about 2024-2028	2024	2028	inferred: started 2019-2023, 5-year program	5	2015+	208	True	bibliometric	includes abstracts/other (articles, books, book chapters, conference papers, data papers, editorials, research letters, notes, reviews, short surveys, book series)	not_reported	False	False	False	False	False	yes	yes	yes	yes	unclear	yes	unclear	yes	yes	assessed: Abstract and Results, paragraph 1: 4,320 residents (58 excluded); with at least 1 publication: Results, during residency: 2,873 residents with publications; first-author: Results, during residency: 1,627 with at least 1 first authorship; total: Results, during residency: 16,148 publications
7	Choudhry	2023	Impact of Gap Years Following Medical School Graduation on Resident Research Productivity in Ophthalmology	10.1055/s-0043-1774400	37701863	United States	Ophthalmology	surgical	1206	603		1467		False	True	True	dual-model extraction, 2026-10-29: 1467.22 rounded	truncated	Current residents in training years 1-3 at December 2021 (expected graduation about 2022-2024); not stated explicitly	2022	2024	inferred: PGY1-3 in December 2021	4	2015+	110	True	bibliometric	any peer-reviewed	not_reported	False	False	False	False	False	yes	unclear	yes	yes	unclear	yes	unclear	yes	unclear	assessed: Abstract and Results, paragraph 1: 1,206 residents (1,036 without and 170 with a gap year); with at least 1 publication: Methods, paragraph 3: approximately 50% published no articles during residency; 0.50 x 1,206 = 603; total: table 2, all 1,206 residents (no gap year 1,036, gap year 170): mean 1.07 and 2.11 publications; 1,036 x 1.07 + 170 x 2.11 = 1,467.22, rounded to 1,467
8	Wilson	2005	Radiation oncology career decision variables for graduating trainees seeking positions in 2003-2004	10.1016/j.ijrobp.2004.10.004	15890596	United States	Radiation oncology	hospital	66	48			330	True	False	False		truncated	2004	2004	2004	stated	5	<2015		True	self_report	self-reported research papers accepted for publication (peer review not specified; not verified)	not_reported	False	False	False	False	True	yes	yes	unclear	yes	no	no	unclear	yes	no	assessed: Results, paragraph 1: 67 surveys returned (47% of 144), 1 excluded; 67 - 1 = 66; with at least 1 publication: Results, paragraph 1, table 1, and Abstract: 48 (73%) took part in a research publication; resident-years: Results: residency currently 5 years including PGY-1; 66 x 5 years = 330
16	West	2011	Scholarship during residency training: a controlled comparison study	10.1016/j.amjmed.2011.05.018	21855050	USA	Internal medicine	medical	430	155		276	1290	False	False	True	table 2: 276 peer-reviewed articles (0.6 per resident)	strict	2006-2009 (began training 2003-2006)	2006	2009	stated	3	<2015		True	bibliometric	any peer-reviewed (journal articles incl. case reports)	not_reported	False	False	False	False	False	yes	yes	yes	yes	yes	yes	unclear	yes	yes	assessed: Results: 437 ranked-to-match residents outside the Mayo program, 4 matched to other specialties and 3 withdrew from the match; 437 - 7 = 430; with at least 1 publication: table 2: 155 (36.0%) with at least 1 article; total: table 2: 276 peer-reviewed articles (0.6 per resident); resident-years: Methods: 3-year internal medicine residency; 430 x 3 years = 1,290
17	Sakai	2014	Facilitation of resident scholarly activity: strategy and outcome analyses using historical resident cohorts and a rank-to-match population	10.1097/aln.0000000000000066	24212198	USA	Anesthesiology (rank-to-match control candidates)	hospital	220	29		42	880	True	False	True	Results, paragraph 2: 42 publications (0.2 per resident) in the rank-to-match group	extended	approx 2009-2011 (rank-to-match candidates on the UPMC ranking lists for the same academic years as UPMC classes 2009-2011)	2009	2011	approximate: ranking-list years 2009-2011	4	<2015		True	bibliometric	any peer-reviewed (original, review, case report; PubMed)	not_reported	False	False	False	False	True	unclear	unclear	yes	unclear	unclear	yes	unclear	yes	yes	assessed: Results and Abstract: 220 rank-to-match residents; with at least 1 publication: Results, paragraph 2, and Abstract: 29 (13.2%); total: Results, paragraph 2: 42 publications (0.2 per resident) in the rank-to-match group; resident-years: not reported in the study; 220 residents x 4 years (standard length for anesthesiology) = 880
18	Al-Shaikhly	2026	Structure and Outcome of a Longitudinal Research Track Pathway Integrated Within an Internal Medicine Residency	10.1007/s11606-026-10702-1	42581160	USA	Internal medicine (categorical)	medical	39	18	8		117	True	False	False		strict	2023-2024 (control: graduated classes of 2023 and 2024 not enrolled in LRTP)	2023	2024	stated	3	2015+	1	False	bibliometric	any peer-reviewed (PubMed-indexed)	yes	False	False	False	False	True	yes	yes	no	yes	yes	yes	unclear	yes	yes	assessed: Results: 39 residents not in the research track; with at least 1 publication: Results: 46.15% of 39; 0.4615 x 39 = 18; first-author: Results: 8 of 39 had a first-authored peer-reviewed publication; resident-years: length not stated in the study; 39 residents x 3 years (standard length for internal medicine) = 117
28	Lakhani	2022	"Resident Managed Peer-Mentoring Program": A Novel Way to Engage Medical Students and Radiology Residents in Collaborative Research	10.1016/j.acra.2021.11.004	34863631	USA	Radiology	hospital	25	5		21	38	False	False	True	author reply 2026-10-27: per-resident sheet, academic years 2017-18 and 2018-19 (pre-intervention)	partial_window					5		1	False	bibliometric	any peer-reviewed	not_reported	True	False	False	False	False	unclear	unclear	unclear	unclear	unclear	unclear	unclear	unclear	unclear	assessed: corresponding author's reply (Dhairya A. Lakhani, October 27, 2026): anonymized sheet of PubMed-indexed publications for each resident in each academic year; 25 residents in the 2 pre-intervention years (2017-2018 and 2018-2019); with at least 1 publication: corresponding author's reply: 5 of the 25 residents had at least 1 publication in those years; the yearly totals (3 and 3 residents publishing) match the report's Results; total: corresponding author's reply: 21 publications counted for each resident (yearly totals 11 and 10 in the report's Results); resident-years: corresponding author's reply: 18 + 20 residents enrolled in the 2 pre-intervention years = 38 resident-years
29	Gosnell	2024	Higher Grit Scores Are Associated With Greater Scholarly Productivity Among Orthopaedic Surgery Residents	10.5435/jaaosglobal-d-24-00028		Canada and USA (combined cohort)	Orthopaedic surgery	surgical	399	327				False	False	False	author reply 2026-10-27: 327 of 399 surveyed residents reported at least 1 peer-reviewed publication	unrestricted					5			True	survey	any peer-reviewed	not_reported	False	False	False	False	False	unclear	unclear	unclear	unclear	unclear	unclear	unclear	unclear	unclear	assessed: corresponding author's reply (Griffith G. Gosnell, October 27, 2026): 399 US and Canadian orthopaedic surgery residents answered the survey; the report gives publications only in categories (Figure 2); with at least 1 publication: corresponding author's reply: 327 of the 399 residents reported at least 1 peer-reviewed publication at survey completion
30	Raymond	2024	Addressing Low Scholarly Output in Residency With a Resident-Led Society for Innovation and Research	10.1097/acm.0000000000005729	38574233	USA	Pathology	hospital				37	68.5	False	True	True	paper: mean 5.3 publications per semester x 7 pre-intervention semesters = 37.1 -> 37; author reply 2026-10-28: residents per academic year 19, 19, 20, 21	partial_window					4		1	False	bibliometric	any peer-reviewed	not_reported	True	False	False	False	False	unclear	unclear	unclear	unclear	unclear	unclear	unclear	unclear	unclear	total: Results: mean 5.3 PubMed publications per semester over the 7 pre-intervention semesters (fall 2018 to fall 2021); 5.3 x 7 = 37.1, rounded to 37; resident-years: corresponding author's reply (Caitlin Raymond, October 28, 2026): residents enrolled 19, 19, and 20 in 2018-2019 to 2020-2021 and 21 in 2021-2022 (fall semester only); 19 + 19 + 20 + 21/2 = 68.5
31	Fereydooni	2024	Impact of Integrated Vascular Surgery Residency Training Pathway and Professional Development Time on Career Choice and Research Productivity	10.1016/j.jsurg.2023.10.009	38105151	USA	Vascular surgery (integrated residency)	surgical	131	111		838	524	True	False	True	author reply 2026-10-27: 838 publications, 131 residents; resident-years = 131 x 4 (PGY-2 to PGY-5)	partial_window	2013-2017	2013	2017		5			True	bibliometric	any peer-reviewed	not_reported	False	False	False	False	False	unclear	unclear	unclear	unclear	unclear	unclear	unclear	unclear	unclear	assessed: corresponding author's reply (Arash Fereydooni, October 27, 2026): 131 integrated vascular surgery residents graduating 2013 to 2017; the report gives publications only as median (IQR); with at least 1 publication: corresponding author's reply: 111 of the 131 residents had at least 1 peer-reviewed publication (7/9, 22/26, 21/25, 26/30, and 35/41 by graduation year); total: corresponding author's reply: 838 publications in total, counted from 1 year after the start of residency to 12 months after graduation; resident-years: assumed: the counting period covers postgraduate years 2 to 5 of the 5-year integrated residency; 131 x 4 years = 524
32	Stultz	2024	Understanding characteristics of internal medicine residents matching into pulmonary critical care medicine fellowships	10.1186/s12909-024-06286-1	39567954	United States	Internal medicine (categorical, Mayo Clinic Rochester)	medical	522	430			1566	False	False	False		strict	2010-2021 (matched/matriculated 2007-2018; 12 classes completing residency 2010-2021)	2010	2021	stated	3	<2015	1	False	bibliometric	any peer-reviewed (PubMed-indexed publications; type restrictions not stated)	not_reported	False	False	False	False	True	yes	yes	yes	yes	yes	unclear	unclear	yes	yes	assessed: Results, paragraph 1, and table 1: 550 matched, 28 did not complete or graduated after 2 years, 522 included; with at least 1 publication: table 2: 3 or more publications 204, 2 publications 103, 1 publication 123; 204 + 103 + 123 = 430; resident-years: Methods: 3-year categorical internal medicine residency, residents who finished early excluded; 522 x 3 years = 1,566
40	Waheed	2025	Improving Scholarship in a Community Hospital Residency Program With a Curriculum Featuring a Structured Roadmap, Individual Accountability, and Measu	10.1177/23821205251358091	40672123	United States	Family medicine	medical	14	0	0	0	42	False	False	True	table 3: 0 manuscripts in 2016-2018	strict	2016-2018 (pre-intervention group only)	2016	2018	stated	3	2015+	1	False	program_records	any peer-reviewed	not_reported	True	False	False	False	False	yes	yes	unclear	yes	yes	unclear	unclear	yes	yes	assessed: Results, paragraph 1: initial cohort of 14 residents; with at least 1 publication: table 3: 0 manuscripts before the intervention, so 0 residents with a publication; first-author: table 3, all manuscripts: 0 (0) for the 14 pre-intervention graduates of 2016-2018, so 0 residents with a first-author publication; total: table 3: 0 manuscripts in 2016-2018; resident-years: table 1: 3-year family medicine residency (PGY-1 to PGY-3); 14 x 3 years = 42
44	Abramson	2018	Scholarly Activity Training During Residency: Are We Hitting the Mark? A National Assessment of Pediatric Residents	10.1016/j.acap.2018.02.002	29448048	USA	Pediatrics	medical	464	62				False	False	False		truncated	not reported (survey Apr-Jun 2016 of PGY-2 and PGY-3 residents)	2016	2017	inferred: PGY2-3 in 2016, 3-year program	3	2015+	22	True	self_report	manuscript accepted for publication (self-reported, peer review not specified)	not_reported	False	False	False	False	False	yes	yes	yes	yes	yes	no	unclear	yes	unclear	assessed: Results and table 3: 464 of 771 residents responded; with at least 1 publication: Results: 13.4% (n = 62) had a manuscript accepted
45	Abri	2022	Knowledge, attitudes, and practices toward research among Oman medical specialty board residents	10.4103/ojo.ojo_336_21	35937732	Oman	All OMSB programs (17 programs in Table 3: pediatrics, internal medicine, family medicine, emergency, surgery, hematology, histopathology, OBGYN, microbiology, anesthesia, ENT, orthopedics, psychiatry, radiology, OMFS, ophthalmology, dermatology)	mixed	255	71	28			False	False	False			not reported (residents in training in academic year 2018/2019)					2015+	17	True	self_report	any peer-reviewed (article, not further specified)	yes	False	False	True	False	False	yes	yes	yes	yes	no	no	unclear	yes	no	assessed: table 2: 255 respondents answered the publication items (256 respondents overall); with at least 1 publication: table 2: published as first author or coauthor, yes 71 (27.8%); first-author: table 2: published as first author, yes 28 (11.0%)
46	Acevedo	2024	Correlation between research productivity during and after orthopaedic surgery training	10.1016/j.sopen.2024.02.010	38440317	USA	Orthopaedic surgery	surgical	156	101		386	936	True	False	True	dual-model extraction, 2026-10-29	extended	2013	2013	2013	stated	5	<2015	30	True	bibliometric	any peer-reviewed (PubMed Central indexed, name + affiliation + Orthopaedic search; non-orthopaedic papers may be missed)	yes	False	False	False	False	False	no	no	unclear	yes	yes	yes	unclear	yes	yes	assessed: Methods, paragraph 3, and Results: 157 collected, 1 excluded for not completing training, 156 analyzed; with at least 1 publication: Results, paragraph 1: 55 with 0 publications during training; 156 - 55 = 101; total: figure 1 (bar chart, read from the figure): publications during training for the 156 graduates of 2013, bars for the 30 programs added up to 386; the printed mean 2.47 agrees closely; resident-years: Methods, paragraph 3: publication-counting window from 2008 to 2014, treated as 6 years; 156 x 6 years = 936
47	Ahmad	2026	Impact of Mentorship and Early Authorship on Long-Term Academic Productivity Among Orthopaedic Surgery Trainees	10.2106/jbjs.oa.25.00222	41788401	Canada	Orthopaedic surgery	surgical	112	100	69	554		False	True	True	Results, paragraph 1: mean 4.95 per resident; 4.95 x 112 = 554.4, rounded to 554		2005-2022 (residents in program between 2005 and 2022; exact graduation years not given)				5	<2015	1	False	mixed	not specified ('research publications'; publication type not defined)	not_reported	False	False	False	False	True	unclear	unclear	unclear	yes	yes	yes	unclear	yes	yes	assessed: Methods, paragraph 1: 112 residents, 2005-2022; with at least 1 publication: Results, paragraph 1: 100 of 112 (89%) published at least 1 project; first-author: Results, paragraph 1: 69 (62%) first author on at least 1 publication; total: Results, paragraph 1: mean 4.95 per resident; 4.95 x 112 = 554.4, rounded to 554
48	Al Alawi	2026	Mixed-Methods Evaluation of Programmatic Interventions on Academic Performance and Resident Perspectives in Internal Medicine Residency	10.2147/amep.s583981	41873391	Oman	Internal Medicine	medical	78			21	156	False	False	True	table 1: 9 publications in 2020/21 + 12 in 2021/22 = 21						3		1	False	mixed	any peer-reviewed	not_reported	True	False	False	False	False	yes	yes	unclear	yes	unclear	yes	unclear	unclear	unclear	assessed: Methods and table 1: 78 residents before the intervention (2020/21 and 2021/22); total: table 1: 9 publications in 2020/21 + 12 in 2021/22 = 21; resident-years: Methods: 78 residents over 2 academic years; 78 x 2 = 156
49	Al-Busaidi	2019	Characteristics, Trends, and Factors Associated With Publication Among Residents of Oman Medical Specialty Board Programs	10.4300/jgme-d-19-00259	31428266	Oman	18 OMSB residency programs (internal medicine, family medicine, pediatrics, surgery, radiology, etc.)	mixed	552	43		42		False	False	True	Abstract and Results: 42 articles		Residents enrolled in OMSB programs 2011 to Dec 2016 (enrolment window, not graduation years; 71% were R3 or below)				5	<2015	18	True	bibliometric	any peer-reviewed (original articles 19, case reports 21, review 1, letter 1)	yes	False	False	False	False	False	yes	yes	yes	yes	yes	yes	yes	yes	yes	assessed: Abstract, Results, and table 1: 552 residents; with at least 1 publication: Abstract and table 1: 43 residents (8%) published at least 1 article; total: Abstract and Results: 42 articles
50	AlEnazi	2021	Perceptions, barriers, and attitudes toward research among in-training physicians in Saudi Arabia: A multicenter survey	10.1177/00368504211010604	33970049	Saudi Arabia	Multiple (>17 specialties incl. internal medicine, general surgery, pediatrics, radiology, ObGyn, family medicine; 'Dental' listed among invited programs)	mixed	434	72				False	False	False		undefined	Current residents (junior and senior) surveyed March 2016 to January 2017; not graduates				4	2015+		True	self_report	unspecified (journal publication of own research; peer review not stated)	not_reported	False	False	False	False	False	yes	unclear	yes	yes	unclear	no	unclear	yes	unclear	assessed: Results, paragraph 1: 434 of 654 invited (66.4%) responded; with at least 1 publication: Results: 72 (16.6%) respondents had published their research in a journal
51	Alhaider	2015	Research training, productivity and challenges among trainees of pediatric residency programs across Saudi Arabia	10.1016/j.ijpam.2015.06.005	30805440	Saudi Arabia	Pediatrics	medical	83	11				False	False	False			Residents in training Sept-Dec 2013 (R1-R4), not completed				3	<2015	7	True	self_report	not specified (self-reported 'scientific publication'/'scientific manuscripts')	not_reported	False	False	False	False	False	unclear	unclear	unclear	yes	unclear	no	unclear	yes	unclear	assessed: Results, paragraph 1, and table 1: 83 residents; with at least 1 publication: Results and Abstract: 86.7% had never published; 83 x 0.867 = 72 never, 83 - 72 = 11
52	Alkhamees	2021	Evaluation of the urology residency training program in Saudi Arabia: A cross-sectional study	10.4103/ua.ua_117_20	34759648	Saudi Arabia	Urology (Saudi Board of Urology)	surgical	215	99				False	False	False			graduates 2014-2018 plus residents in training in 2019 (PGY1-5)				5	2015+	1	True	self_report	any peer-reviewed	not_reported	False	False	False	False	False	unclear	yes	unclear	yes	unclear	no	unclear	yes	yes	assessed: Results, paragraph 1, and table 1: 215 of 247 residents (87.0%) completed the questionnaire; with at least 1 publication: table 4: 1 paper 60, 2 papers 17, 3 or more 22; 60 + 17 + 22 = 99
53	Allen	2017	Evaluating the impact of a resident research program in general surgery		29098044	Canada	General surgery	surgical				30	99	False	True	True	Results, paragraph 2: mean 0.30 publications per resident per year before the program; 0.30 x 99 = 29.7, rounded to 30		residents in training 2002-2007 (pre-intervention period; program launched 2007)				5	<2015	1	False	bibliometric	any peer-reviewed (published abstracts counted separately)	yes	True	False	False	False	False	yes	yes	yes	yes	yes	yes	unclear	yes	yes	total: Results, paragraph 2: mean 0.30 publications per resident per year before the program; 0.30 x 99 = 29.7, rounded to 30; resident-years: table 1: residents per year 2002-03 to 2006-07; 18 + 18 + 21 + 20 + 22 = 99
54	Al-Mohrej	2021	Research activities and critical appraisal skills among Saudi orthopedic residents	10.1186/s12909-021-02772-y	34078368	Saudi Arabia	Orthopedic surgery	surgical	128			146	358	False	True	True	Results: mean 1.14 peer-reviewed publications per resident; 1.14 x 128 = 145.9, rounded to 146		current residents R1-R5, surveyed June-July 2020				5	2015+	1	True	self_report	any peer-reviewed	not_reported	False	False	False	True	False	yes	unclear	unclear	yes	unclear	no	unclear	yes	unclear	assessed: Results, paragraph 1, and table 1: 128 of 191 eligible (67.0%); total: Results: mean 1.14 peer-reviewed publications per resident; 1.14 x 128 = 145.9, rounded to 146; resident-years: table 1, training level: 22 x 1 + 36 x 2 + 30 x 3 + 26 x 4 + 14 x 5 = 358
55	Alshareefi	2026	Research experience, attitude, and perceived barriers among emergency medicine residents in Kuwait: a cross-sectional study	10.24911/sjemed.12-3135		Kuwait	Emergency medicine (Kuwait Board of Emergency Medicine, 5-year program)	hospital	35	17				False	False	False			not reported (current PGY-1 to PGY-5 residents surveyed April-May 2026)					2015+	1	False	self_report	any published project (peer review not stated)	not_reported	False	False	False	True	False	yes	yes	unclear	yes	yes	no	unclear	yes	yes	assessed: table 2: 13 men + 22 women = 35 who answered the publication item (40 completers); with at least 1 publication: table 2: published a project, 3 of 13 men + 14 of 22 women = 17
56	Ameh	2022	Research activity, facilitators and barriers amongst trainee and early-career family physicians in sub-Saharan Africa: A cross-sectional survey	10.4102/phcfm.v14i1.3367	35792629	Sub-Saharan Africa (multi-country; West Africa 69.4% of trainees, Nigeria majority)	Family medicine	medical	49	11				False	False	False			not reported (trainees in family medicine residency programmes; survey around 2019-2020)				3	2015+		True	self_report	manuscripts published (peer review not specified)	no	False	False	False	False	False	unclear	no	no	yes	unclear	no	unclear	yes	no	assessed: tables 1 and 2: 49 trainees; with at least 1 publication: table 2: 11 (22.5%) published at least 1 manuscript in the past 3 years
57	Anderson	2021	Publication Trends and Their Relationship With Academic Success Among Dermatology Residents: Cross-sectional Analysis	10.2196/30015	37632805	US	Dermatology	hospital	296			800	1184	False	False	True	table 2: 800 publications during residency, any author position (mean 2.7 per graduate)	strict	2013-2015				4	<2015	25	True	bibliometric	any peer-reviewed	not_reported	False	False	False	False	True	yes	unclear	unclear	yes	unclear	yes	yes	yes	yes	assessed: Results and table 1: 296 graduates; total: table 2: 800 publications during residency, any author position (mean 2.7 per graduate); resident-years: Methods, data analysis: residency 4 years in duration; 296 x 4 years = 1,184
58	Andrews	2013	Canadian urology resident scholarly performance	10.5489/cuaj.1348	23826051	Canada	Urology	surgical	42	19	16			False	False	False			approx 2011-2016 (cross-sectional survey Aug-Sep 2011, residents in PGY-1 to PGY-5)				5	<2015	10	True	self_report	any peer-reviewed (all authorship levels; Fig. 3 manuscript types include literature reviews and book chapters, so the list is broad)	not_reported	False	False	False	False	False	yes	no	no	yes	no	no	no	yes	no	assessed: Results, paragraph 1, and table 1: 42 completed surveys of 152 sent (28%); with at least 1 publication: Results and Abstract: 19 (45%) published at least 1 manuscript during residency; first-author: Results: 38% published as first author; 0.38 x 42 = 15.96, rounded to 16
59	Angerett	2024	A Dedicated Research Rotation Increases Orthopaedic Residency Scholarly Activity	10.2106/jbjs.oa.24.00075	39534656	United States	Orthopaedic surgery	surgical				9	125	False	False	True	Results and table 1: 9 publications before implementation	partial_window	Pre-intervention period July 2015 to July 2020 (5 years)				5	2015+	1	False	bibliometric	any peer-reviewed	no	True	False	False	False	False	yes	yes	unclear	yes	yes	unclear	unclear	unclear	yes	total: Results and table 1: 9 publications before implementation; resident-years: Methods: 25 residents over the 5 years before implementation (July 2015 to July 2020); 25 x 5 = 125
60	Ani	2024	Medical research engagement among resident doctors in Nigeria: assessing knowledge, attitudes, and barriers in a public and private tertiary hospital	10.1186/s12909-024-06548-y	39716182	Nigeria	Multiple departments (surgery, radiology, anaesthesiology, family medicine, paediatrics, internal medicine, O&G, ophthalmology, pathology, dentistry, others)	mixed	352	124	38			False	False	False			Current residents Nov-Dec 2023 (years of residency: <2 y 41, 2-5 y 225, >5 y 86); graduation years not reported				4	2015+	14	True	self_report	any peer-reviewed	not_reported	False	False	False	False	False	yes	no	yes	yes	unclear	no	unclear	yes	unclear	assessed: Results, paragraph 1, and table 1: 352 residents (303 and 49 at the 2 hospitals); with at least 1 publication: table 3: any research publication, yes 124 (35.23%); first-author: table 3: first-author publication, yes 38 (10.80%)
61	Bateman	2019	Publish or Perish: Research Productivity During Residency Training in Physical Medicine and Rehabilitation	10.1097/phm.0000000000001299	31425150	Canada	Physical Medicine and Rehabilitation	medical	74	32	21	62	370	False	False	True	Results, paragraph 1, and Abstract: 62 peer-reviewed publications		2015-2017				4	2015+	12	True	bibliometric	any peer-reviewed	yes	False	False	False	False	False	yes	yes	yes	yes	yes	yes	unclear	yes	yes	assessed: Abstract and Results, paragraph 1: 74 residents; with at least 1 publication: Results, paragraph 1: 43.2% (n = 32) had at least 1 publication; first-author: Results, paragraph 1: 21 residents (28.4%) were first author of at least 1 article; total: Results, paragraph 1, and Abstract: 62 peer-reviewed publications; resident-years: Methods: Canadian physical medicine and rehabilitation residency is 5 years; 74 x 5 years = 370
62	Brown	2025	Progress and Impact of a Radiology Residency Research Track over 12 Years	10.1016/j.acra.2024.09.025	40204425	United States	Diagnostic and Interventional Radiology	hospital	172			186	688	True	False	True	table 2: 186 publications during residency, any author position, outside the research track (1.08 per resident)	strict	2010-2022				5	2015+	1	False	mixed	any peer-reviewed (DOI required; non-peer-reviewed and errata excluded)	not_reported	False	False	False	False	False	yes	yes	yes	yes	yes	yes	unclear	yes	yes	assessed: Abstract and Results: 185 graduates 2010-2022, of whom 13 were in the research track; 185 - 13 = 172; total: table 2: 186 publications during residency, any author position, outside the research track (1.08 per resident); resident-years: table 1: curriculum spans PGY-2 to PGY-5 (4 years); 172 x 4 years = 688
63	Brunod	2020	Medical thesis publication and academic productivity of pediatric residents at the Medical University of Marseille: Associated factors and evolution o	10.1016/j.arcped.2020.09.007	33082032	France	Pediatrics	medical	148	88		209		False	False	True	Results, paragraph 2, and table 1: 209 publications not related to the thesis		1996-2015				3	<2015	1	False	bibliometric	any peer-reviewed	not_reported	False	False	False	False	True	yes	yes	yes	yes	yes	yes	unclear	yes	yes	assessed: Results, paragraph 1, and Abstract: 148 pediatric residents defended their theses; with at least 1 publication: Results, paragraph 2, and Abstract: 88 (60%) of 148 published at least 1 paper not related to the thesis, up to 1 year after graduation; total: Results, paragraph 2, and table 1: 209 publications not related to the thesis
64	Carr	2022	An analysis of publication trends of orthopedic surgery residency graduates in relation to academic achievement	10.1515/jom-2021-0196	35086186	US	Orthopedic surgery	surgical	341			651	1705	False	False	True	dual-model extraction, 2026-10-29	strict	2013-2015				5	<2015	31	True	bibliometric	any peer-reviewed	not_reported	False	False	False	False	True	yes	unclear	unclear	yes	unclear	yes	yes	yes	unclear	assessed: Abstract and Results, paragraph 1: 341 graduates of 31 programs; total: table 2, during residency training: 651 (33.9) publications for the 341 graduates of 31 sampled programs, printed directly; resident-years: Methods, data analysis: residency 5 years in length; 341 x 5 years = 1,705
65	Carter	2019	A program to support scholarship during internal medicine residency training: impact on academic productivity and resident experiences	10.1080/10401334.2019.1604355	31064224	USA	Internal medicine (categorical, non-research-track)	medical	63	13			189	False	False	False		strict	2013-2014 (pre-LEAD controls entered 2010-2011, 3-year program, completed all 3 years)	2013	2014	stated	3	<2015	1	False	mixed	original only (original research articles, research letters, systematic reviews, meta-analyses; case reports, descriptive reviews, perspectives and editorials excluded)	yes	True	False	False	False	True	yes	yes	yes	yes	unclear	yes	yes	yes	unclear	assessed: Abstract, Results, and table 2: 63 control residents before the leadership program; with at least 1 publication: table 2 and Results: 20.6% with at least 1 publication; 0.206 x 63 = 12.98, rounded to 13; resident-years: Methods: only residents who completed all 3 years of the internal medicine residency; 63 x 3 years = 189
66	Castillo-Rangel	2026	The hidden crisis: a multinational analysis of neurosurgical residency training in Latin America	10.1007/s10143-025-04116-6	41582107	Latin America (20 countries; Brazil 46.6%, Mexico 14.1%, Cuba 5.5%)	Neurosurgery	surgical	511	260				False	False	False		truncated	Current residents (PGY1 to PGY5+) surveyed 3 July to 8 August 2025				7	2015+		True	self_report	any ('scientific papers'; peer review not specified)	not_reported	False	False	False	False	False	no	no	yes	yes	unclear	no	unclear	yes	unclear	assessed: Results, paragraph 1: 511 residents from 20 Latin American countries completed the survey; with at least 1 publication: Results: 49.1% had not published during residency; 0.491 x 511 = 251 without, 511 - 251 = 260
67	Chan	2009	Block to succeed: the Canadian orthopedic resident research experience		19503662	Canada	Orthopedic surgery	surgical	85	23		36		False	False	True	Results: 36 publications in 18 journals		approx. 2006-2008 (survey academic year 2005-2006; respondents PGY3-5; not stated explicitly)				5	<2015	15	True	self_report	unspecified (research projects 'published'; 18 different journals)	yes	False	False	False	False	False	yes	yes	unclear	yes	unclear	no	unclear	yes	no	assessed: Abstract and Results: 85 of 188 residents responded; with at least 1 publication: Discussion: 62 of 85 published 0 papers; 85 - 62 = 23; total: Results: 36 publications in 18 journals
68	Chan	2021	Application of mentorship program for another aspect of surgical residency training: The importance of academia in surgical training	10.1097/md.0000000000026939	34397945	Taiwan	Surgery (general surgery, plastic, proctologic, cardiovascular/thoracic, urologic, neurologic, pediatric surgery)	surgical	193	102				False	False	False			entered 2006-2015 (graduation years not stated; 5-6 year training)				7	<2015	1	False	program_records	any peer-reviewed	not_reported	False	False	False	False	False	yes	yes	yes	yes	yes	unclear	unclear	yes	yes	assessed: Abstract and table 2: 193 residents evaluated (102 + 91); with at least 1 publication: Abstract and Results, paragraph 2: 102 (52.8%) had a manuscript accepted in an indexed journal by the end of residency
69	Chang	2013	Effects of a reward system on resident research productivity	10.1001/jamaoto.2013.5303	24158520	USA	Otolaryngology	surgical				9	70	False	True	True	dual-model extraction, 2026-10-29: 9.1 rounded	partial_window	training AY1998-AY2004 pre-intervention (July 1997-June 2004); exact graduation years not given				5	<2015	1	False	bibliometric	any peer-reviewed	yes	True	False	False	False	False	yes	yes	unclear	yes	unclear	yes	unclear	yes	yes	total: Results: 0.13 publications per resident per year before the reward system; 0.13 x 70 resident-years (10 residents x 7 academic years, 1998-2004) = 9.1, rounded to 9; resident-years: Methods, paragraph 4: 10 residents per year in the 7 academic years before the reward system (1998-2004); 10 x 7 = 70
70	Chen	2015	Increased Resident Research over an 18-Year Period: A Single Institution's Experience.	10.1177/0194599815587908	26070509	US	Otolaryngology-Head and Neck Surgery	surgical	75	58		294	397	False	False	True	Results and Abstract: 294 peer-reviewed papers (mean 3.92 per resident)	strict	1996-2013	1996	2013	stated	5	<2015	1	False	bibliometric	any peer-reviewed	yes	False	False	False	False	False	yes	yes	unclear	yes	yes	yes	yes	yes	yes	assessed: Results and table 1: 75 graduates 1996-2013; with at least 1 publication: Results and table 1: 58 (77%) with at least 1 publication during residency; total: Results and Abstract: 294 peer-reviewed papers (mean 3.92 per resident); resident-years: Methods: 5-year program, 7 years for the 11 research-grant residents (table 1); 64 x 5 + 11 x 7 = 397
71	Chhor	2022	Impact of Longitudinal Focused Academic Time on Resident Scholarly Activity	10.1016/j.acra.2022.02.025	35361538	US	Diagnostic radiology	hospital				45	116	False	False	True	Results, paragraph 1, and table 1: 45 publications in 2012-2015, before the intervention	partial_window	academic years 2012-2015 (pre-intervention period)				5	<2015	1	False	program_records	any peer-reviewed journal publications (PMID-confirmed); presentations and textbook chapters counted separately	yes	True	False	False	False	True	yes	yes	unclear	yes	yes	yes	unclear	unclear	unclear	total: Results, paragraph 1, and table 1: 45 publications in 2012-2015, before the intervention; resident-years: Results, paragraph 1: 116, the sum of residents in each of the 3 academic years 2012-2015
72	Cocci	2018	Urology Residency Training in Italy: Results of the First National Survey	10.1016/j.euf.2016.06.006	28753765	Italy	Urology	surgical	324	220				False	False	False			Residents in training PGY1-5 in late 2015 (graduating about 2016-2020)				5	2015+	25	True	self_report	any peer-reviewed	not_reported	False	False	False	False	False	yes	yes	yes	yes	yes	no	unclear	yes	yes	assessed: Abstract and Results: 324 of 445 (72.8%) completed the survey; with at least 1 publication: Results and Abstract: 104 (32%) had not published; 324 - 104 = 220
73	Crowley	2012	In-training factors predictive of choosing and sustaining a productive academic career path in neurological surgery	10.1227/neu.0b013e3182367143	21946503	United States	Neurological surgery	surgical	717	498	340	1792	5019	True	True	True	dual-model extraction, 2026-10-29: 1792.5 rounded	strict	1985-1990	1985	1990	stated	7	<2015	87	True	bibliometric	any peer-reviewed (Medline-indexed; book chapters, non-peer-reviewed, non-Medline journals excluded)	not_reported	False	False	False	False	True	yes	yes	yes	yes	yes	yes	unclear	yes	yes	assessed: Results and table 1: 717 of 720 graduates; with at least 1 publication: Results: 219 (30.5%) had 0 publications; 717 - 219 = 498; first-author: Results: 377 (52.6%) had 0 first-author publications; 717 - 377 = 340; total: Results, Publications: mean 2.5 publications during residency for all 717 graduates; 717 x 2.5 = 1,792.5, rounded to 1,792 (half rounded down); resident-years: not reported in the study; 717 residents x 7 years (standard length for neurological surgery) = 5,019
74	Değer	2022	Current status of urological training and differences between institutions	10.1016/j.acuroe.2022.01.003	35177364	Turkey	Urology	surgical	149		37	635	745	True	True	True	table 2: mean 3.21 (100 residents) and 6.41 (49 residents); 3.21 x 100 + 6.41 x 49 = 635.1, rounded to 635		chief residents in last 6 months of residency or specialists up to 1 year after graduation; survey June-July 2020 (about 2019-2021)				5	2015+	74	True	self_report	unspecified publications (not stated to be indexed or peer-reviewed); abstracts reported separately; first-author subset reported	not_reported	False	False	False	True	False	yes	unclear	unclear	yes	unclear	no	unclear	yes	yes	assessed: Results and table 1: 149 of 155 contacted (96.1%), 100 and 49 at the 2 hospitals; first-author: table 2: at least 1 first-authored publication, 21 + 16 = 37; total: table 2: mean 3.21 (100 residents) and 6.41 (49 residents); 3.21 x 100 + 6.41 x 49 = 635.1, rounded to 635; resident-years: length not stated in the study; 149 residents x 5 years (national length of urology residency in Turkey) = 745
75	Demirtaş	2020	Academic productivity and obstacles encountered during residency training: A survey among residents in orthopedics and traumatology programs in Turkey	10.5152/j.aott.2020.03.243	32442120	Turkey	Orthopedics and traumatology	surgical	116			249	580	True	True	True	table 7: mean 1.77 articles (94 residents) and 3.77 (22 residents); 94 x 1.77 + 22 x 3.77 = 249.3, rounded to 249		Residency started 2009-2010 (graduation about 2014-2015, not stated)				5	<2015		True	self_report	original only	no	False	False	False	True	False	yes	yes	unclear	yes	unclear	no	yes	yes	no	assessed: Results, paragraph 1: 116 completed the survey; total: table 7: mean 1.77 articles (94 residents) and 3.77 (22 residents); 94 x 1.77 + 22 x 3.77 = 249.3, rounded to 249; resident-years: length not stated in the study; 116 residents x 5 years (national length of orthopaedic residency in Turkey) = 580
76	Divya	2022	Awareness of Medical Research among the Resident Doctors in a Tertiary Care Hospital in India	10.4103/jiaps.jiaps_13_22	36714480	India	Mixed: paraclinical, surgical and non-surgical specialties (single tertiary hospital, New Delhi)	mixed	364	175				False	False	False			Current residents surveyed Dec 1-31, 2021 (not graduates; training in progress)				5	2015+		False	self_report	any peer-reviewed (case reports or original articles; peer review and indexing not stated)	not_reported	False	False	False	False	False	unclear	no	unclear	yes	unclear	no	unclear	yes	unclear	assessed: Abstract and Results, paragraph 1: 364 residents; with at least 1 publication: Results and Discussion: 48% (n = 175) had publications
77	Doman	2022	Improvement of Resident Scholarship in an Internal Medicine Training Program	10.1007/s11606-021-06887-2	34145523	United States	Internal medicine (Tripler Army Medical Center)	medical	32		4	4	32	False	False	True	table 1 and Results, paragraph 1: 4 accepted manuscripts in 2015-2016	partial_window	Pre-intervention academic year 2015-2016 (all residents in training that year, not a graduating cohort)				3	2015+	1	False	self_report	any peer-reviewed (accepted manuscripts; book chapters counted separately and not included here; pending manuscripts excluded)	no	True	False	False	False	False	yes	yes	no	yes	yes	no	unclear	unclear	unclear	assessed: table 1: 32 residents in 2015-2016; first-author: table 1: 4 residents as first author in 2015-2016; total: table 1 and Results, paragraph 1: 4 accepted manuscripts in 2015-2016; resident-years: table 1: 32 residents in 1 academic year (2015-2016); 32 x 1 = 32
78	Donaldson	1996	Dissemination of the work of public health medicine trainees in peer-reviewed publications: an unfulfilled potential	10.1016/s0033-3506(96)80037-0	8685313	UK (England, Northern Region)	Public health medicine (specialist registrars/senior registrars)	medical	37	26				False	False	False		undefined	trainees who started 1974-1994 and had completed MFPHM Part II					<2015	1	False	self_report	any peer-reviewed (articles and editorials in peer-reviewed journals plus chapters in published books)	not_reported	False	False	False	True	False	yes	yes	unclear	yes	unclear	no	unclear	yes	yes	assessed: Results and tables 1 and 2: 38 of 51 responded (75%), 1 excluded; 38 - 1 = 37; with at least 1 publication: table 1: work done during training, 26 (70%) published
79	Donley	2024	High Research Productivity During Orthopaedic Surgery Residency May Be Predicted by Number of Publications as a Medical Student	10.2106/jbjs.oa.23.00105	38293278	USA	Orthopaedic surgery	surgical	758	629		4396	3790	True	True	True	dual-model extraction, 2026-10-29: 4396.4 rounded	strict	2021	2021	2021	stated	5	2015+	138	True	bibliometric	any (all publications regardless of medical topic and type indexed in Scopus)	not_reported	False	False	False	False	False	yes	yes	yes	yes	yes	yes	unclear	yes	yes	assessed: Results, paragraph 1, and table 1: 788 graduates eligible, 30 excluded, 758 analyzed; with at least 1 publication: table 1 and Results, paragraph 2: 129 (17.0%) with 0 publications during residency; 758 - 129 = 629; total: table I, publications per resident during residency: mean 5.8 for the 758 graduates of 2021; 5.8 x 758 = 4,396.4, rounded to 4,396; resident-years: Methods: publications counted over 5 calendar years (2017-2021); 758 x 5 = 3,790
80	Dunn	1998	The outcome of research training during surgical residency.	10.1016/s0022-3468(98)90463-8	9498418	USA	General surgery	surgical	96			797	576	True	False	True	dual-model extraction, 2026-10-29	strict	1975-1990				5	<2015	2	True	self_report	not specified (self-reported 'publications written'/'papers published'; peer review not stated)	yes	False	False	False	True	True	yes	yes	unclear	yes	unclear	no	unclear	unclear	no	assessed: Methods: 96 survey forms returned (65%) from 147 graduates (86 + 61); total: table 1, by prior research: 49 residents x 9.5 + 46 residents x 7.2 = 796.7, rounded to 797 (95 of the 96 respondents had data); resident-years: Results: mean 1 year in the laboratory; length of clinical training not stated; 96 x (5 years standard for general surgery + 1 laboratory year) = 576
81	Durning	2004	A resident research director can improve internal medicine resident research productivity	10.1207/s15328015tlm1603_11	15388386	United States	Internal medicine (categorical program, Wright-Patterson Medical Center, Air Force regional medical center)	medical	46	7		6	138	True	False	True	tables 1 and 2: 6 manuscripts before the program	extended	1992-1996 (pre-RRD cohort, historical control; full study period 1992-2001)	1992	1996	stated	3	<2015	1	False	mixed	any peer-reviewed except published abstracts (research studies, case reports, letters to the editor)	not_reported	True	False	False	False	True	yes	yes	unclear	yes	yes	yes	unclear	yes	yes	assessed: table 1 and Results: 46 residents before the research program; with at least 1 publication: Results: 7 residents were authors on manuscripts before the program; table 2 resident authors 1 + 1 + 1 + 1 + 2 + 1 = 7; total: tables 1 and 2: 6 manuscripts before the program; resident-years: individual exposure not reported in the study; 46 residents x 3 years (standard length for internal medicine) = 138. This remains an assumed denominator, not verified resident-level exposure
82	Eckert	2016	The Resident Academic Project Program: A Structured Approach to Inspiring Academic Development During Residency Training	10.1213/XAA.0000000000000218	26491840	USA	Anesthesiology	hospital	39	5		12		False	False	True	table 3: peer-reviewed publications, 4 + 6 + 2 = 12	extended	2007-2009 (pre-intervention, extracted); intervention arm 2010-2013	2007	2009	stated	4	<2015	1	False	program_records	any peer-reviewed	not_reported	True	False	False	False	False	yes	yes	no	yes	yes	unclear	unclear	yes	yes	assessed: table 3: class sizes before the program, 14 + 14 + 11 = 39; with at least 1 publication: table 3: residents who published, 2 + 1 + 2 = 5; total: table 3: peer-reviewed publications, 4 + 6 + 2 = 12
83	Elliott	2009	Surgical resident research productivity over 16 years	10.1016/j.jss.2008.03.029	18952230	United States	General surgery	surgical	95			204	475	True	False	True	Results and Abstract: 204 published articles	extended	1990-2005				5	<2015	1	False	bibliometric	any peer-reviewed PubMed-indexed article (clinical vs basic science)	yes	False	False	False	False	False	yes	yes	yes	yes	yes	yes	unclear	yes	yes	assessed: Methods and Abstract: all 95 graduates, 1990-2005; total: Results and Abstract: 204 published articles; resident-years: Methods: 5-year program (elective research years not counted); 95 x 5 years = 475
84	Emerick	2013	Scholarly activity points: a new tool to evaluate resident scholarly productivity	10.1093/bja/aet106	23592693	United States	Anesthesiology	hospital	106			50	424	False	False	True	table 4: manuscripts, 2 + 3 + 11 + 6 + 1 + 5 + 4 + 18 = 50	strict	2003-2010				4	<2015	1	False	mixed	any peer-reviewed (peer-reviewed manuscripts accepted for publication: original articles, case reports, review articles; abstracts, book chapters, letters counted separately and not included here)	not_reported	False	False	False	False	True	no	yes	yes	yes	yes	yes	unclear	yes	yes	assessed: Results and table 4: 106 graduates of the full 3-year program; 10 + 11 + 19 + 14 + 9 + 15 + 15 + 13 = 106; total: table 4: manuscripts, 2 + 3 + 11 + 6 + 1 + 5 + 4 + 18 = 50; resident-years: Methods: only scholarly work from the first four postgraduate years counted, for the 106 graduates of 2003-2010; 106 x 4 = 424
85	Eyigör	2021	Otolaryngology Residents’ Attitudes, Experiences, and Barriers Regarding the Medical Research	10.4274/tao.2021.2021-4-11	34713007	Turkey	Otorhinolaryngology	surgical	119	47				False	False	False		undefined	Current residents (PGY1-5) surveyed 15 Aug-15 Sep 2020; not graduates				5	2015+		True	self_report	unspecified (published research manuscript; peer review not stated)	not_reported	False	False	False	True	False	yes	no	unclear	yes	no	no	unclear	yes	no	assessed: Results, paragraph 1: 119 of 544 residents responded (21.8%); with at least 1 publication: Discussion and table 2: 39.5% had taken part in publishing an article; 0.395 x 119 = 47
86	Fan	2014	Predictors of Career Choice in Academic Medicine Among Orthopaedic Surgery Residents	10.2106/jbjs.l.01430	24382734	USA	Orthopaedic surgery (Rutgers New Jersey Medical School)	surgical	60			35.52	300	True	True	False	table 1 and Results: mean 1.18 (18 university-based) and 0.34 (42 community-based); 1.18 x 18 + 0.34 x 42 = 35.52	strict	2001-2010				5	<2015	1	False	program_records	Not specified (publications; peer review not stated)	not_reported	False	False	False	False	True	yes	yes	no	yes	yes	unclear	unclear	yes	yes	assessed: Methods and Results: 60 residents who graduated 2001-2010, none excluded; total: table 1 and Results: mean 1.18 (18 university-based) and 0.34 (42 community-based); 1.18 x 18 + 0.34 x 42 = 35.52; resident-years: not reported in the study; 60 residents x 5 years (standard length for orthopaedic surgery) = 300
87	Fanciullo	2018	Promoting scholarship in a community-based internal medicine residency	10.1080/20009666.2018.1483692	30181821	USA	Internal medicine (University of South Dakota Sanford School of Medicine, community-based)	medical	47	7		12	141	True	False	True	Abstract, Results, and table 2: 12 papers	partial_window	2014 (cohort 1: began 2011-07-01, completed 2014-06-30; pre-intervention cohort)	2014	2014	stated	3	<2015	1	False	program_records	papers accepted or published (peer review not explicitly stated); meeting presentations tracked separately in Methods	no	True	False	False	False	True	yes	yes	yes	yes	yes	unclear	unclear	yes	yes	assessed: Results, paragraph 1, and table 2: 47 residents in cohort 1; with at least 1 publication: Abstract, Results, and table 2: 7 (14.8%) of 47 published; total: Abstract, Results, and table 2: 12 papers; resident-years: Methods: 3-year calendar cohort; 47 residents x 3 years = 141. This calculation assumes all 47 residents contributed the full period; individual exposure was not reported
88	Farrokhyar	2014	Impact of the Surgical Research Methodology Program on surgical residents' research profiles.	10.1016/j.jsurg.2014.01.012	24818540	Canada	Mixed surgical specialties (cardiac, general, neuro, orthopaedic, plastic, ORL-HNS, urology, thoracic, vascular surgery, ophthalmology), McMaster University	mixed	126	54				False	False	False			Not reported; RSS (pre-intervention) cohort entered PGY1 July 2004/2005-June 2009/2010; data collected to June 2013				7	<2015	10	False	bibliometric	any peer-reviewed	not_reported	True	False	False	False	False	yes	yes	yes	yes	yes	yes	yes	yes	yes	assessed: Results: 133 enrolled, 7 who left surgery after year 1 excluded; 133 - 7 = 126; with at least 1 publication: Results: 54 of 126 (43%) published at least 1 article
89	Fladie	2023	An Evaluation of Research Publications for General Surgery Residents And its Influence on the Future Pursuit of Fellowship or Academic Career	10.1016/j.jsurg.2022.10.004	36328936	United States	General surgery	surgical	405			1654	2025	True	False	True	dual-model extraction, 2026-10-29	strict	2013-2015				5	<2015	31	True	bibliometric	any peer-reviewed (includes editorials 17.0%, case reports 9.4%, basic science, observational etc.; Table 2 is for all 3815 publications across all periods)	not_reported	False	False	False	False	True	yes	yes	yes	yes	no	yes	yes	yes	no	assessed: Abstract, Results, and table 1: 405 graduates; total: Results and table 3, by fellowship: 327 graduates x 4.7 + 78 graduates x 1.5 = 1,653.9, rounded to 1,654; resident-years: length not stated in the study; 405 x 5 years (standard length for general surgery) = 2,025
90	Fliotsos	2021	A Comparative Analysis of Ophthalmology Resident Physician Performance Based on Use of Parental Leave	10.1055/s-0040-1721465	37389166	United States	Ophthalmology	surgical	25			97	75	True	True	True	dual-model extraction, 2026-10-29: 96.9 rounded	strict	2015-2019				4	2015+	1	False	program_records	not specified (number of publications during residency; peer-review status not stated)	not_reported	False	False	True	False	False	yes	yes	unclear	yes	yes	unclear	unclear	yes	unclear	assessed: Abstract, Results, and table 1: 25 residents (4 with and 21 without parental leave); total: table 1, publications during residency: 4 residents with parental leave x 4.8 + 21 without leave x 3.7 = 96.9, rounded to 97; resident-years: Discussion: 3-year ophthalmology residency; 25 x 3 years = 75
91	Forrester	2017	A multi-institution analysis of general surgery resident peer-reviewed publication trends	10.1016/j.jss.2016.11.015	28457346	US	General surgery	surgical	676		366			False	False	False		strict	1993-2013				5	<2015	8	True	mixed	any peer-reviewed (first-author manuscripts only; abstracts, presentations and reviews not counted per Limitations)	not_reported	False	True	False	False	True	unclear	no	yes	yes	unclear	yes	unclear	yes	unclear	assessed: Abstract and Results, paragraph 2: 676 residents who graduated 1993-2013; first-author: Results: 366 residents with at least 1 first-author publication (the study counted first-author publications only)
92	Gaught	2013	Publish or perish?: physician research productivity during residency training.	10.1097/phm.0b013e3182876197	23478450	USA	Physical medicine and rehabilitation	medical	654	119		197	3270	True	False	True	figure 1 legend: 197 publications	extended	Passed ABPMR part II in 2007 and 2008 (cohorts assumed to have started residency in 2002 and 2003; training completed ~2005-2006)	2005	2006	inferred: training completed about 2005-2006	4	<2015		True	bibliometric	any peer-reviewed (letters to the editor, meeting abstracts and posters excluded)	not_reported	False	False	False	False	False	yes	yes	yes	yes	yes	yes	unclear	yes	yes	assessed: Abstract and Methods: 654 physicians who passed the board examination part II in 2007 and 2008; with at least 1 publication: Results, paragraph 1: publication rate 18.2% (n = 119); total: figure 1 legend: 197 publications; resident-years: not reported in the study; 654 x 5 years (standard length of 4 years for physical medicine and rehabilitation + 1 year for the extended window) = 3,270
93	Gomez	2025	Incentive to Publish in Plastic Surgery: Does It Continue After the Match?	10.1097/sap.0000000000004377	40549938	United States	Integrated plastic surgery	surgical	186			1321	1116	True	True	True	Results, paragraph 2, and figure 3: mean 7.1 publications per PGY-6 resident; 7.1 x 186 = 1,320.6, rounded to 1,321	truncated	Current residents 2024-2025 AY who matched 2019-2024 (PGY-6 cohort matched 2019; expected graduation about 2025)				6	2015+	89	True	bibliometric	any peer-reviewed (PubMed-indexed only; abstracts and non-PubMed items excluded)	not_reported	False	False	False	True	False	yes	yes	yes	yes	unclear	yes	yes	yes	yes	assessed: Results, paragraph 1: 186 residents in PGY-6; total: Results, paragraph 2, and figure 3: mean 7.1 publications per PGY-6 resident; 7.1 x 186 = 1,320.6, rounded to 1,321; resident-years: Methods: residents in PGY-6 had completed 6 years; 186 x 6 = 1,116
94	Gottlieb	2021	Leveraging Google Scholar to Facilitate Resident Research Reporting	10.7759/cureus.19022	34853749	USA	Emergency medicine (Rush University Medical Center)	hospital	23	13		22	35	False	False	True	Results, paragraph 1, and table 2: 22 publications (7 + 15)	truncated	2021-2022 (inferred)	2021	2022	inferred (see extraction notes)	3	2015+	1	False	mixed	any peer-reviewed	not_reported	False	False	False	False	True	yes	yes	unclear	yes	yes	yes	yes	yes	yes	assessed: Results, paragraph 1, and table 1: 23 of 24 residents had profiles (11 PGY-2 and 12 PGY-3); with at least 1 publication: Results, paragraph 1: 13 residents had a total of 22 publications; total: Results, paragraph 1, and table 2: 22 publications (7 + 15); resident-years: Methods: counted from the start of residency to 30 June 2020, so 1 year for PGY-2 and 2 years for PGY-3; 11 x 1 + 12 x 2 = 35
95	Green	2025	Career Trajectory After General Surgery Residency: Do Academic Program Graduates Pursue Academic Surgery?	10.1097/sla.0000000000006307	38652655	United States	General surgery (academic programs)	surgical	992		557			False	False	False		strict	2015 and 2018 graduating classes				5	2015+	96	True	bibliometric	any peer-reviewed (PubMed); main count is first-author publications, total-publication medians also given	not_reported	False	True	False	True	True	unclear	unclear	yes	yes	unclear	yes	yes	yes	yes	assessed: Results, paragraph 1, and table 1: 826 nonacademic + 166 academic = 992 graduates; first-author: Results, paragraph 1: 557 (56%) published at least 1 first-author peer-reviewed article during residency (the study counted first-author publications only)
96	Guo	2021	Small sex differences exist in dermatology resident research output: A cross-sectional analysis of scholarly publishing during dermatology residency	10.1016/j.jaad.2020.04.141	32376437	USA	Dermatology	hospital	502			1400	1757	True	False	True	Results, paragraph 1, and table 1: 1,400 publications (2.79 per resident)	strict	2018				4	2015+		True	bibliometric	any peer-reviewed	not_reported	False	False	False	False	True	yes	yes	yes	unclear	yes	yes	unclear	yes	yes	assessed: Results, paragraph 1: 502 residents (172 men and 330 women); total: Results, paragraph 1, and table 1: 1,400 publications (2.79 per resident); resident-years: Methods: publications counted from July 2015 to December 2018 (3.5 years); 502 x 3.5 = 1,757
97	Gupta	2016	Preresidency publication record and its association with publishing during paediatric residency	10.1093/pch/21.4.187	27429570	Canada	General paediatrics	medical	567	222			2268	False	False	False			2009-2012 (RCPSC certification years)					<2015		True	bibliometric	any peer-reviewed (all PubMed publication types incl. original research, reviews, case reports; commentary excluded; any authorship position)	not_reported	False	False	False	False	False	yes	yes	yes	yes	yes	yes	unclear	yes	yes	assessed: Abstract and Results: 567 pediatricians certified 2009-2012; with at least 1 publication: Abstract, Results, and table 2: published during residency, 93 + 129 = 222; resident-years: Methods: pediatric residency in Canada is 4 years; 567 x 4 years = 2,268
98	Gupta	2023	Examining research productivity in medical school and dermatology residency: a cross-sectional study	10.1007/s00403-022-02418-z	36266509	United States	Dermatology	hospital	770			2629	2310	False	False	True	table 1, publications during PGY-2 to PGY-4 by study type; 89 + 40 + 1,092 + 697 + 275 + 436 = 2,629	strict	2019-2020				4	2015+		True	bibliometric	includes abstracts/other (basic science, case reports, clinical studies, reviews, book chapters, other such as guidelines and narratives; peer review not verified)	not_reported	False	False	False	False	True	yes	yes	yes	unclear	unclear	yes	unclear	yes	yes	assessed: Results, paragraph 1: 5,159 publications for 770 individuals; total: table 1, publications during PGY-2 to PGY-4 by study type; 89 + 40 + 1,092 + 697 + 275 + 436 = 2,629; resident-years: Methods and table 1 footnote: residency publications are those in PGY-2 to PGY-4; 770 x 3 years = 2,310
99	Gutowski	2026	The Impact of Research Productivity During Medical School and Continued Productivity in Plastic Surgery Residency	10.1177/22925503251333387	40336523	US	Integrated plastic surgery	surgical	277			2410	1662	True	True	True	dual-model extraction, 2026-10-29: 2409.9 rounded	partial_window	Board certified 2020-2022 (residency completion year not reported; approx 2019-2022)				6	2015+		True	bibliometric	any peer-reviewed (stated 'peer-reviewed publications'; irrespective of topic or journal)	not_reported	False	False	False	True	True	yes	unclear	unclear	yes	unclear	yes	unclear	yes	unclear	assessed: Abstract and Results, paragraph 1: 277 plastic surgeons; total: Results: mean 8.7 peer-reviewed publications during residency for the 277 plastic surgeons; 8.7 x 277 = 2,409.9, rounded to 2,410; resident-years: Methods: 6-year or 7-year integrated programs, split not reported; 277 x 6 years = 1,662
100	Hang	2022	Predictive Factors of Research Productivity among Ophthalmology Residents: A Benchmark Analysis	10.1055/s-0042-1750021	37388177	US	Ophthalmology	surgical	100	63		192		False	False	True	Results, paragraph 1: 429 papers in total minus 237 before residency; 429 - 237 = 192	truncated	2019-2020 (98 PGY4 in 2019-20; 2 PGY4 in 2018-19)	2019	2020	stated (PGY4 in 2018-19 and 2019-20)	4	2015+		True	bibliometric	includes abstracts/other	not_reported	False	False	False	False	True	yes	yes	unclear	yes	yes	yes	unclear	yes	unclear	assessed: Abstract and Results, paragraph 1: random sample of 100 of 454 PGY-4 residents; with at least 1 publication: Abstract and Results: 37 with 0 publications during residency; 100 - 37 = 63; total: Results, paragraph 1: 429 papers in total minus 237 before residency; 429 - 237 = 192
101	Harrison	2020	Development and implementation of a sustainable research curriculum for general surgery residents: A foundation for developing a research culture	10.1016/j.amjsurg.2019.09.028	31590889	US	General surgery	surgical				22	185	False	False	True	table 2 and Results, paragraph 2: 22 publications before the intervention	partial_window	not_reported (pre-intervention study years 2007-2011)				5	<2015	1	False	program_records	includes abstracts/other	not_reported	True	False	False	False	False	yes	yes	yes	yes	yes	unclear	unclear	yes	yes	total: table 2 and Results, paragraph 2: 22 publications before the intervention; resident-years: table 2: 185 categorical residents before the intervention, the sum of the annual counts for 2007-2011
102	Hellenthal	2009	Manuscript publication by urology residents and predictive factors	10.1016/j.juro.2008.09.022	19013611	Canada and USA (combined cohort)	Urology	surgical	127	84	84	373		False	False	True	Results and figure 1: 497 first-author manuscripts submitted, 373 (75%) accepted	strict	2007-2008 (current and recently graduated chief residents; surveyed Feb-Mar 2008)				5	<2015	83	True	self_report	any peer-reviewed	not_reported	False	False	False	False	False	unclear	no	unclear	yes	no	no	unclear	yes	no	assessed: Results and Abstract: survey completed by 127 (50%) of 255 chief residents; with at least 1 publication: Results: 84 residents (66%) had at least 1 manuscript accepted in a peer-reviewed journal; first-author: Introduction and Results: the survey counted first-author manuscripts only, so the same 84 residents; total: Results and figure 1: 497 first-author manuscripts submitted, 373 (75%) accepted
103	Herczeg	2025	Orthopaedic Authorship: Sex-Based Resident Publication Trends	10.5435/jaaosglobal-d-24-00261	40359136	US	Orthopaedic surgery	surgical	825			3423	8361	True	False	True	dual-model extraction, 2026-10-29	truncated	2022-2026 (expected; residents in PGY1-PGY5 during 2021-2022 cycle)				5	2015+	186	True	bibliometric	any PubMed-indexed item (type not restricted)	not_reported	False	False	False	False	True	yes	unclear	yes	yes	yes	yes	unclear	yes	yes	assessed: table 1: 825 residents in postgraduate year 4 (24.7% of the 3,345 residents), the most senior complete class; total: table 2: 3,423 publications for the 825 residents in postgraduate year 4, printed directly; resident-years: table 1, residents by PGY level: 844 x 1 + 829 x 2 + 838 x 3 + 825 x 4 + 9 x 5 = 8,361
104	Hoedebecke	2014	Increase in residency scholarly activity as a result of resident-led initiative.		24788425	USA	Family medicine (military, Womack Army Medical Center)	medical	24			2	24	False	False	True	Introduction and Abstract: 2 peer-reviewed publications in 2011-2012	partial_window	academic year 2011-2012 (pre-intervention, extracted); intervention year 2012-2013				3	<2015	1	False	program_records	any peer-reviewed	yes	True	False	False	False	False	yes	yes	no	yes	yes	unclear	unclear	yes	yes	assessed: Introduction: 24 residents in 2011-2012; total: Introduction and Abstract: 2 peer-reviewed publications in 2011-2012; resident-years: Introduction: 24 residents in 1 academic year; 24 x 1 = 24
105	Honer	2004	The physician-scientist in Canadian psychiatry	10.1139/jpn.0406	14719050	Canada	Psychiatry	medical	97	29				False	False	False			2000					<2015	14	True	mixed	not specified ("published paper"; peer review not stated)	not_reported	False	False	False	False	False	yes	yes	unclear	yes	unclear	no	unclear	yes	yes	assessed: Results: 97 graduating residents in the sample; with at least 1 publication: Results: 29 (30%) had authored or coauthored a published paper during residency
106	Huang	2022	A Bibliometric Analysis of Ophthalmology Resident Research Productivity in the United States	10.1055/s-0042-1758565	37388183	US	Ophthalmology	surgical	418		206	1120	1254	False	True	True	dual-model extraction, 2026-10-29: 1120.24 rounded	strict	2021				4	2015+	98	True	bibliometric	any peer-reviewed	not_reported	False	False	False	False	True	yes	unclear	yes	yes	yes	yes	yes	yes	unclear	assessed: Abstract, Results, and table 1: 418 residents; first-author: figure 1A (bar chart, read from the figure): 212 of 418 residents had no first-author publication; 418 - 212 = 206; total: table 1: mean 2.68 publications for the 418 residents graduating in 2021; 2.68 x 418 = 1,120.24, rounded to 1,120; resident-years: Methods: PGY-2 to PGY-4, window from 1 July 2018 to graduation in 2021; 418 x 3 years = 1,254
107	Huang	2023	Correlation Between Research Productivity During Medical School and Radiation Oncology Residency	10.1016/j.adro.2023.101219	37124315	United States	Radiation oncology	hospital	20	18	15	117	100	True	False	True	Results and Abstract: 117 coauthor publications during residency	strict	Residency graduation 2010-2020 (medical school graduation 2005-2015)	2010	2020	stated (residency graduation; medical school years ignored)	5	<2015			bibliometric	any peer-reviewed (all PubMed-indexed publications; first-author and coauthor counted separately)	not_reported	False	False	False	False	False	yes	yes	no	yes	yes	yes	unclear	yes	yes	assessed: Abstract, Methods, and tables 1 and 2: 20 graduates who completed radiation oncology residency; with at least 1 publication: table 2: 2 (10.0%) with 0 coauthor publications during residency; 20 - 2 = 18; first-author: table 1: 5 (25.0%) with 0 first-author publications during residency; 20 - 5 = 15; total: Results and Abstract: 117 coauthor publications during residency; resident-years: not reported in the study; 20 residents x 5 years (standard length for radiation oncology) = 100
108	Huh	2022	Association Between Parental Leave and Ophthalmology Resident Physician Performance	10.1001/jamaophthalmol.2022.3778	36173610	USA	Ophthalmology	surgical	237	165			711	False	False	False		strict	2015-2019	2015	2019	stated	4	2015+	10	True	program_records	any peer-reviewed	not_reported	False	False	True	False	True	unclear	no	yes	yes	yes	unclear	yes	yes	yes	assessed: table 2: residents without leave with publication data, yes 165 + no 72 = 237; with at least 1 publication: table 2: residents without leave, 165 (69.6%) with peer-reviewed publications during residency; the leave group (44) was not used because its row conflicts with table 4; resident-years: Methods: scores from the first, second and third year of residency (3 years); residents who did not take parental leave, table 2: 165 + 72 = 237; 237 x 3 = 711
109	Ishiguro	2019	Research during Pediatric Residency Training: A Nationwide Study in Japan	10.31662/jmaj.2018-0007	33681510	Japan	Pediatrics	medical	1500	235			5850	False	False	False			2015-2016 (Japan Pediatric Society board examination takers in 2015 and 2016; training years not stated)				3	2015+		True	self_report	any peer-reviewed (case reports, original articles, reviews; Japanese domestic and PubMed-indexed international journals); non-peer-reviewed journals reported separately and not counted here	not_reported	False	False	False	False	False	unclear	yes	yes	yes	yes	no	unclear	yes	yes	assessed: Abstract and Results, paragraph 1: 1,500 of 1,718 eligible; with at least 1 publication: Results, paragraph 3, and table 1: 235 (15.7%) published in peer-reviewed journals; resident-years: Results, paragraph 1: mean duration of training 3.9 years; 1,500 x 3.9 = 5,850
110	Iskhakova	2023	Scholarly Curriculum at a Psychiatry Residency Program in Canada: 10-Year Outcomes.	10.1097/acm.0000000000005311	37369061	Canada	Psychiatry	medical	52	18			260	False	False	False			residents enrolled 2011-2017					<2015	1	False	program_records	publication of the resident's scholarly project only (peer-review status not specified)	not_reported	False	False	False	True	False	yes	yes	yes	yes	yes	unclear	unclear	unclear	yes	assessed: Outcomes and Abstract: 52 of 54 enrolled residents (96%) took part in a scholarly project; with at least 1 publication: Outcomes: 18 residents published their project; resident-years: Outcomes: entrants of 2011-2017, the last graduating in June 2022 after 5 years; 52 x 5 years = 260
111	Jahan	2026	Cultivating a Culture of Research in Saudi Board Family Medicine Program	10.22454/fammed.2026.748220	42284426	Saudi Arabia	Family medicine (Saudi Board Family Medicine, Qassim)	medical	51	45		45		False	False	True	Results: 45 published projects, 1 project per resident		2022-2024 (cohorts enrolled 2019-2021; labelled 2019-2022, 2020-2023, 2021-2024)				3	2015+	1	False	mixed	original only (residency research project published in peer-reviewed journal)	not_reported	False	False	False	True	False	yes	yes	no	yes	yes	unclear	unclear	yes	yes	assessed: Results: cohorts of 12 + 17 + 22 = 51 residents; with at least 1 publication: Results and Abstract: 45 (88%) published in international peer-reviewed journals; total: Results: 45 published projects, 1 project per resident
112	Jinka	2023	Trends in Integrated Plastic Surgery Applicant, Resident, and Junior Attending Research Productivity	10.1016/j.jss.2022.12.025	36669391	United States	Integrated plastic surgery	surgical	655			2031	3842	False	True	True	Results, paragraph 1: mean 3.1 publications during residency; 3.1 x 655 = 2,030.5, rounded to 2,031	partial_window	Newly ABPS board-certified diplomates 2006-2015 (medical school graduation 1986-2009, mostly 1998-2006)				6	<2015		True	bibliometric	any peer-reviewed (all PubMed/iCite items)	not_reported	False	False	True	False	True	yes	unclear	yes	yes	no	yes	unclear	yes	unclear	assessed: Results, paragraph 1, and Abstract: 655 graduates of integrated programs; total: Results, paragraph 1: mean 3.1 publications during residency; 3.1 x 655 = 2,030.5, rounded to 2,031; resident-years: table 4, residency length including research years: 147 x 5 + 458 x 6 + 41 x 7 + 9 x 8 = 3,842
113	Johnson	2018	Increased Academic Productivity of Orthopaedic Surgery Residents Following 2011 Duty Hour Reform	10.1016/j.jsurg.2017.12.001	29273338	USA	Orthopaedic surgery	surgical				798	986	True	False	True	dual-model extraction, 2026-10-29	partial_window	Residents (PGY1-5) in training 2008-2011 (pre-reform period used here)				5	<2015	10	True	bibliometric	any peer-reviewed	not_reported	False	False	False	False	True	unclear	no	unclear	yes	unclear	yes	unclear	yes	unclear	total: Results: 286 papers in 2008-2011 plus 512 papers in 2012-2015 from residents of the 10 programs (duty hour change is not a research intervention); 286 + 512 = 798; resident-years: Results: rate of 0.290 papers per resident-year in 2008-2011; 286 / 0.290 = 986
114	Johnson	2021	Scholarly Research Productivity among Otolaryngology Residency Graduates and its Relationship to Future Academic Achievement	10.1177/00034894211004368	33759593	United States	Otolaryngology	surgical	249			872	1245	False	True	True	dual-model extraction, 2026-10-29: 871.5 rounded	strict	2013-2015				5	<2015	32	True	bibliometric	any peer-reviewed (all Scopus-indexed publications; level-of-evidence sub-analysis only for The Laryngoscope)	not_reported	False	False	False	False	True	yes	yes	yes	yes	unclear	yes	yes	yes	unclear	assessed: Abstract and Results, paragraph 1: 249 recent graduates; total: Results: mean 3.5 publications during residency for the 249 otolaryngology graduates; 3.5 x 249 = 871.5, rounded to 872; resident-years: Methods: residency 5 years in duration in the United States; 249 x 5 years = 1,245
115	Jordan	2021	Academic springboard: The chief resident position correlates with career path in emergency medicine	10.1002/aet2.10639	34435169	US	Emergency medicine	hospital	365			375	1293	False	True	True	dual-model extraction, 2026-10-29: 374.56 rounded	strict	2016-2020					2015+	6	True	program_records	not specified (publications completed during residency)	not_reported	False	False	False	False	True	yes	unclear	yes	yes	yes	unclear	yes	yes	yes	assessed: Results, paragraph 1, and Abstract: 365 graduates, 93 chief residents and 272 others; total: Results: 93 chief residents x mean 1.60 + 272 other graduates x mean 0.83 = 374.56, rounded to 375; resident-years: Results, paragraph 1: 167 graduates of 3-year programs and 198 of 4-year programs; 167 x 3 + 198 x 4 = 1,293
116	Khan	2015	Perspectives of anesthesia residents training in Canada on fellowship training, research, and future practice location	10.1007/s12630-015-0420-1	26108534	Canada	Anesthesiology	hospital	241	44				False	False	False			Current residents PGY1-5 surveyed 25 Nov-22 Dec 2013 (not graduates; publications are to date in residency)				4	<2015	17	True	self_report	unspecified (survey item 'published a manuscript in residency'; peer review not stated)	not_reported	False	False	False	False	False	yes	unclear	unclear	yes	unclear	no	unclear	unclear	no	assessed: Results: 629 registered, 244 responded (39%), 3 excluded; 244 - 3 = 241; with at least 1 publication: Results and table 2: 44 residents (19%) published a manuscript during residency
117	Khurana	2015	Influence of a publication rotation in a neurology residency program in a developing country	10.1212/wnl.0000000000001119	25583823	India	Neurology	medical	11			10	22	False	False	True	tables 1 and 2: 10 publications in the 24 months before the intervention						4		1	False	program_records	any peer-reviewed (originals, case reports, clinical images, letters to editor; indexed and nonindexed journals)	no	True	False	False	False	False	yes	yes	unclear	yes	unclear	unclear	unclear	unclear	unclear	assessed: Methods: 11 residents in the department at any time; total: tables 1 and 2: 10 publications in the 24 months before the intervention; resident-years: Methods: 11 residents over 24 months; 11 x 24 / 12 = 22
118	Kirsner	1999	The Role of Mandated Research During Dermatology Residency Training	10.1046/j.1523-1747.1999.00515.x	10084326	USA	Dermatology	hospital	43			148	129	True	False	True	dual-model extraction, 2026-10-29	undefined	1988-1995				4	<2015	1	False		any peer-reviewed	no	False	False	False	True	True	yes	unclear	yes	yes	unclear	unclear	unclear	unclear	unclear	assessed: text, page 401, and table 2: 43 residents who graduated 1988-1995; total: table I: articles published by the 43 dermatology residents graduating 1988-1995, total N = 148; resident-years: page 400: 3 years of clinical training; 43 x 3 years = 129
119	Kohlert	2017	Does medical school research productivity predict a resident's research productivity during residency?	10.1186/s40463-017-0202-6	28449724	Canada	Otolaryngology-head and neck surgery	surgical	312	229		1045	1560	False	True	True	table 3 and Results: mean 3.35 publications during residency; 3.35 x 312 = 1,045.2, rounded to 1,045		1998-2013				5	<2015		True	bibliometric	any peer-reviewed	not_reported	False	False	False	False	True	yes	yes	yes	yes	unclear	yes	yes	yes	yes	assessed: Abstract and Results: 312 Canadian otolaryngologists; with at least 1 publication: Results: 83 (26.6%) had no publications during residency; 312 - 83 = 229; total: table 3 and Results: mean 3.35 publications during residency; 3.35 x 312 = 1,045.2, rounded to 1,045; resident-years: Methods: Canadian otolaryngology residency is 5 years; 312 x 5 years = 1,560
120	Kohlwes	2016	Does Research Training During Residency Promote Scholarship and Influence Career Choice? A Cross-Sectional Analysis of a 10-Year Cohort of the UCSF-PR	10.1080/10401334.2016.1155460	27143394	USA	Internal medicine (categorical)	medical	92		37			False	False	False		extended	2001-2010				3	<2015	1	False	self_report	any peer-reviewed (first-authored peer-reviewed journal article per Methods definition)	not_reported	False	True	False	False	True	yes	unclear	unclear	yes	no	no	unclear	yes	unclear	assessed: table 2 footnote: 92 residents outside the research track answered the question; first-author: Methods: a publication was defined as a first-authored peer-reviewed article; table 2: 37 (40.2%) of 92 published research done during residency
121	Koo	2022	Learning to SuRRF: Sustained Engagement and Increased Academic Productivity Over Two Years of a Resident-Led Virtual Laboratory	10.1016/j.jsurg.2022.07.012	35933307	US	General surgery	surgical	45			25	45	False	True	True	table 1: mean 0.56 publications per resident; 0.56 x 45 = 25.2, rounded to 25	partial_window	academic year 2018-2019 (pre-intervention rosters)				5	2015+	1	False	program_records	any peer-reviewed (ACGME 'publications' category; max 4 items per resident reported)	not_reported	True	False	False	False	False	yes	yes	unclear	yes	unclear	no	unclear	yes	unclear	assessed: Results and table 1: 45 residents before the program; total: table 1: mean 0.56 publications per resident; 0.56 x 45 = 25.2, rounded to 25; resident-years: Methods: academic year 2018-2019 only; 45 residents x 1 year = 45
122	Koroulakis	2020	Perceptions and Patterns in Academic Publishing: A Survey of United States Residents in Radiation Oncology	10.1016/j.adro.2019.09.001	32280813	USA	Radiation oncology	hospital	150	137				False	False	False		unrestricted	Not reported (current PGY2-PGY5 residents; survey about 2019, manuscript received June 2019)	2019	2022	inferred: PGY2-5 in about 2019, 5-year program	5	2015+		True	self_report	any peer-reviewed	not_reported	False	False	False	True	False	yes	unclear	unclear	yes	unclear	no	unclear	yes	no	assessed: table 1 and Results, paragraph 1: 150 residents responded; with at least 1 publication: table 1: 13 (8.7%) with 0 manuscripts in peer-reviewed journals; 150 - 13 = 137
123	Kreitz	2019	Factors Predictive of Orthopaedic In-training Examination Performance and Research Productivity Among Orthopaedic Residents	10.5435/jaaos-d-17-00257	30252788	US	Orthopaedic surgery	surgical	274	178	134			False	False	False		truncated	not_reported (current residents PGY-1 to PGY-6 at time of survey; survey year not stated)	2018	2023	inferred: current PGY1-6 residents in a 2019 survey report	5		13	True	self_report	includes abstracts/other	not_reported	False	False	True	False	False	no	no	yes	yes	yes	no	unclear	yes	yes	assessed: Abstract and Results, paragraph 1: 274 of 294 surveys returned (93.2%); with at least 1 publication: Methods and figure 1 legend: 65% reported a publication during residency; 0.65 x 274 = 178.1, rounded to 178; first-author: Methods: 49% reported first-author publications during residency (50% in the figure 2 legend); 0.49 x 274 = 134.3, rounded to 134
124	Krispin	2025	Resident Scholarly Activity and Productivity Outcomes Before and After Implementing a Structured Research Program: A Before-After Study	10.1002/aet2.70082	40718520	United States	Emergency medicine	hospital	47			37	141	False	False	True	Results, paragraph 2: 37 publications from the classes before the intervention	undefined	2013-2018 (pre-intervention group only)					2015+	1	False	bibliometric	any peer-reviewed	not_reported	True	False	False	False	False	yes	yes	unclear	yes	yes	unclear	unclear	yes	yes	assessed: Results, paragraph 1: 90 graduates, 43 after the program started; 90 - 43 = 47; total: Results, paragraph 2: 37 publications from the classes before the intervention; resident-years: Methods: 3-year emergency medicine residency; 47 x 3 years = 141
125	Krueger	2017	Protected Resident Research Time Does Not Increase the Quantity or Quality of Residency Program Research Publications: A Comparison of 3 Orthopedic Re	10.1016/j.jsurg.2016.08.008	27651048	US	Orthopedic surgery	surgical	48	48				False	False	False		extended	2007-2014 (study period of residents present, not graduation years)	2007	2014	approximate: residents present 2007-2014	5	<2015	3	True	mixed	includes abstracts/other (any MEDLINE-registered publication incl. case reports and letters to the editor, any author position)	not_reported	False	False	True	False	False	yes	no	unclear	yes	yes	yes	unclear	yes	unclear	assessed: table 2, third program (no protected research time): 0 + 5 + 3 + 40 + 0 = 48 residents; with at least 1 publication: table 2, third program (no protected research time): 0 residents with 0 publications, so all 48 residents published; 48 - 0 = 48
126	Kryshtalskyj	2024	Research productivity of ophthalmology residents and its relationship to academic career outcomes	10.1016/j.jcjo.2022.09.005	36306880	Canada	Ophthalmology	surgical	320	208		951	1600	False	False	True	Results: 951 papers published in total		2009-2020				4	<2015	12	True	bibliometric	any peer-reviewed (includes case reports, retrospective studies, knowledge syntheses, editorials/other)	yes	False	False	False	False	False	yes	yes	yes	yes	unclear	yes	unclear	yes	unclear	assessed: Abstract, Results, and table 1: 320 residents; with at least 1 publication: Abstract, Results, and table 1: 208 of 320 (65%); total: Results: 951 papers published in total; resident-years: Introduction: 5 years of ophthalmology training; 320 x 5 years = 1,600
127	Larsen	2020	The Positive Effect of Monetary Incentive on Urology Resident Research	10.1016/j.urology.2020.07.077	32976919	USA	Urology	surgical				22	90	False	False	True	Results, paragraph 1: 22 authorships in the 9 years before the incentive (July 2007 to June 2016)	partial_window	2007-2019 (training years July 2007-June 2019); pre-incentive period July 2007-June 2016				5	<2015	1	False	bibliometric	any peer-reviewed (retrospective, review, case report, basic science, cross-sectional; primary or non-primary authorship)	no	True	False	False	False	True	yes	yes	yes	yes	yes	yes	unclear	yes	yes	total: Results, paragraph 1: 22 authorships in the 9 years before the incentive (July 2007 to June 2016); resident-years: Methods: a yearly complement of 10 residents over the 9 years before the incentive; 10 x 9 = 90
128	Lee	2024	Research Training and Scholarly Activity during General Pediatric Residency in Canada	10.1016/j.jpeds.2024.114135	38848888	Canada	General pediatrics	medical	202	12				False	False	False			current residents PGY1-PGY4 surveyed April-June 2023 (not graduates)				3	2015+	17	True	self_report	any peer-reviewed (manuscript of primary scholarly project published in a peer-reviewed journal; one project per resident)	yes	False	False	False	False	False	yes	no	yes	yes	no	no	unclear	yes	no	assessed: Results: 202 respondents with a scholarly project; with at least 1 publication: Results: 12 (6%) of 202 had their manuscripts published
129	Macknin	2014	Does research participation make a difference in residency training?	10.1007/s11999-013-3233-y	23975249	USA	Orthopaedic surgery (Case Western Reserve University)	surgical	74	30		67	370	False	True	True	dual-model extraction, 2026-10-29: 66.6 rounded	strict	1987-2006	1987	2006	stated	5	<2015	1	False	bibliometric	any peer-reviewed (peer-reviewed journal articles found in PubMed)	not_reported	False	False	False	False	False	yes	yes	yes	yes	yes	yes	unclear	yes	yes	assessed: Methods: 74 traditionally trained (five-year track) orthopaedic residents, graduates 1987-2006; the 48 residents who elected a research year are excluded; with at least 1 publication: Results: 41% of the 74 traditional-track residents published during residency; 0.41 x 74 = 30.3, rounded to 30; total: figure 4 (bar label, read from the figure): mean 0.9 publications during residency for the 74 traditional-track residents; 0.9 x 74 = 66.6, rounded to 67; resident-years: Methods: traditional 5-year clinical residency for the 74 traditional-track residents; 74 x 5 = 370
130	Manring	2014	A framework for improving resident research participation and scholarly output	10.1016/j.jsurg.2013.07.011	24411416	USA	Orthopaedic surgery	surgical		0		0	30	True	False	True	dual-model extraction, 2026-10-29	partial_window	Baseline calendar year 2009 (resident complement 30); intervention years 2010-2012				5	<2015	1	False	program_records	any peer-reviewed	not_reported	True	False	False	True	False	yes	yes	unclear	yes	unclear	unclear	unclear	unclear	yes	with at least 1 publication: Results: in calendar 2006 no department publication listed a resident coauthor, so 0 residents with a publication (pre-intervention year); total: Results: 0 department publications with a resident coauthor in calendar 2006 (pre-intervention year); resident-years: Methods, paragraph 1: 30 residents in 2009; 30 x 1 year = 30
131	Mansi	2019	Attitudes of Residents and Program Directors Towards Research in Otolaryngology Residency	10.1177/0003489418804565	30371115	USA	Otolaryngology	surgical	29		20			False	False	False		truncated	Current residents PGY1-5 surveyed up to February 2018 (cross-sectional)				5	2015+		True	self_report	any peer-reviewed (first-author manuscripts; case reports counted separately; manuscripts not defined, may include reviews or book chapters)	not_reported	False	True	False	False	True	unclear	no	yes	unclear	unclear	no	unclear	yes	unclear	assessed: table 3: 29 residents in postgraduate year 5, the final-year class among the 178 survey respondents; first-author: Results: 68.97% of the 29 final-year residents first-authored a manuscript; 0.6897 x 29 = 20.0, rounded to 20
132	Merani	2014	Research productivity of residents and surgeons with formal research training.	10.1016/j.jsurg.2014.05.007	25130386	Canada	General surgery	surgical	323	175	134			False	False	False			1998-2012 (abstract/Participants); Results: Toronto 1998-2012, Edmonton 1988-2012				5	<2015	2	True	bibliometric	any peer-reviewed (Scopus-indexed serial publications; non-peer-reviewed journals, conference proceedings and grey literature not captured, Discussion)	not_reported	False	False	False	False	False	yes	yes	yes	yes	unclear	yes	unclear	yes	unclear	assessed: table, total row, in-training column, and Results: 323 graduates; with at least 1 publication: table, total row, in training: any authorship 54.2% (175); first-author: table, total row, in training: principal author 41.5% (134); the text equates principal and first author
133	Millis	2004	Improving resident research in physical medicine and rehabilitation: impact of a structured training program	10.1080/10790268.2004.11752232	15648795	USA	Physical medicine and rehabilitation	medical	96			204	288	True	True	True	Results, page 430: mean 0.71 publications per resident per year before the program; 0.71 x 288 = 204.5, rounded to 204	undefined	not reported; pre-program data cover 11 years before the 1999 program (approx. 1988-1998); post-program 4 years				4	<2015	1	False	program_records	any peer-reviewed (total publications incl. case studies and reviews; empirical subset reported separately); peer-review status not explicitly stated	yes	True	False	False	True	False	yes	yes	unclear	yes	unclear	unclear	unclear	unclear	yes	assessed: Methods, page 429: 96 residents in the 11 years before the program; total: Results, page 430: mean 0.71 publications per resident per year before the program; 0.71 x 288 = 204.5, rounded to 204; resident-years: page 430: 3 years of residency training; 96 x 3 years = 288
134	Motiwala	2024	Increasing Neurosurgical Resident Research Productivity Through Cultural Shift: Choosing Carrots Over Sticks	10.7759/cureus.69278	39398812	United States	Neurosurgery	surgical	19	11		18	133	True	False	True	dual-model extraction, 2026-10-29	strict	Pre-initiative graduates: residents who graduated in the ~10 years before the fall-2012 research initiative (exact years not stated)				7	<2015	1	False	bibliometric	any peer-reviewed	no	True	False	False	False	True	yes	yes	unclear	yes	yes	yes	unclear	yes	yes	assessed: Results and table 1: 19 residents before the initiative; with at least 1 publication: figure 1A (dot plot, read from the figure): 8 of the 19 residents before the research program had zero authorships; 19 - 8 = 11; total: Results: the 19 residents before the research program contributed 18 unique publications; resident-years: not reported in the study; 19 residents x 7 years (standard length for neurological surgery) = 133
135	Mutsaers	2021	Research Productivity of Canadian Radiation Oncology Residents: A Time-Trend Analysis	10.3390/curroncol28010003	33704112	Canada	Radiation oncology	hospital	227	138		363		False	False	True	Abstract and Results: 363 publications		2005-2016				5	<2015	13	True	bibliometric	any peer-reviewed (PubMed-indexed: original research 77%, case reports 10%, reviews 8%, systematic reviews 4%, correspondence 2%)	not_reported	False	False	False	False	False	yes	yes	yes	yes	unclear	yes	unclear	yes	unclear	assessed: Abstract and Results: 227 residents; with at least 1 publication: Results: 39% had no publications; 0.61 x 227 = 138.5, rounded to 138; total: Abstract and Results: 363 publications
136	Nazzal	2025	Towards researcher physicians in Palestine: resident doctors' perceptions, practices, and barriers	10.1186/s12909-025-06834-3	39939865	Palestine (West Bank)	All specialties, surgical and nonsurgical (surgical 95, nonsurgical 161)	mixed	256	104				False	False	False			Current residents Oct-Dec 2023 (medical school graduation 2010-2022; residency completion years not applicable)				5	2015+		True	self_report	any peer-reviewed	not_reported	False	False	False	False	False	yes	yes	yes	yes	yes	no	unclear	yes	yes	assessed: Results, paragraph 1, and table 1: 256 of 290 invited (88.3%) responded; with at least 1 publication: table 3: any publication in a peer-reviewed journal, 104 (40.5%)
137	Ogunyemi	2010	Promoting Residents' Professional Development and Academic Productivity Using a Structured Faculty Mentoring Program	10.1080/10401331003656413	20614372	USA	Obstetrics and gynecology (Cedars-Sinai Medical Center, 4-year program, 5 residents per year)	surgical	20	2			20	False	False	False		partial_window	Not reported; historical control = residents in the program during the academic year preceding the June 2006 mentoring program (i.e., AY 2005-2006; classes graduating approx. 2006-2009, inferred)				4	<2015	1	False	self_report	any peer-reviewed ('peer review publication')	not_reported	True	False	False	True	False	yes	yes	no	yes	unclear	no	unclear	yes	unclear	assessed: Discussion, page 96: historical control of 20 residents in the year before the program (4-year program, 5 residents per year); with at least 1 publication: Discussion, page 96: 10% had a peer-reviewed publication; 0.10 x 20 = 2; resident-years: Discussion: 20 residents in 1 year of observation; 20 x 1 = 20
138	Ohori	2016	Changes in Resident Graduate Characteristics in a Large Pathology Training Program, 1994 to 2013	10.1177/2374289516643543	28725765	USA	Pathology (anatomic, clinical, combined AP/CP)	hospital	139			399	591	True	True	True	dual-model extraction, 2026-10-29: 398.66 rounded	extended	1994-2013				4	<2015	1	False	bibliometric	any peer-reviewed (PubMed-indexed; type not restricted)	not_reported	False	False	False	False	True	yes	yes	unclear	yes	yes	yes	unclear	yes	yes	assessed: Results, paragraph 1, and table 1: 139 graduates 1994-2013; 30 + 34 + 36 + 39 = 139; total: table 1, publications per resident: 30 x 1.43 + 34 x 2.11 + 36 x 3.64 + 39 x 3.92 = 398.56, rounded to 399; resident-years: table 1 training types and Discussion lengths (anatomic or clinical pathology 3 or 4 years, combined training 4 or 5 years, by period); 148 + 164 + 136 + 143 = 591
139	Olanipekun	2023	Impact of a Resident-Driven Research Club on Scholarly Activity in an Academic Internal Medicine Residency Program During the COVID-19 Pandemic	10.1177/23821205231210059	38025032	USA	Internal medicine	medical	39	16				False	False	False		truncated	2021-2023 (inferred: PGY1-3 residents in training at survey, Apr-Jun 2021)	2021	2023	inferred: PGY1-3 in 2021, 3-year program	3	2015+	1	False	mixed	includes abstracts/other (published abstracts, manuscripts in peer-reviewed journals, book chapters, teaching/clinical manuals, QI projects with published findings)	not_reported	False	False	False	False	False	yes	yes	yes	yes	yes	unclear	no	yes	yes	assessed: Results, paragraph 1, and table 2: 39 respondents who were not members of the research group; with at least 1 publication: table 2: at least 1 publication during residency, 16 (41.0%) of 39
140	Oliver	2019	The Development of an Emergency Medicine Resident Research Program in the United States Military	10.1093/milmed/usz071	31004142	USA	Emergency medicine	hospital	16			4	48	False	False	True	Abstract and Results: 4 publications for the class of 2015	strict	2015 (comparison class extracted)					2015+	1	False	program_records	any peer-reviewed (PubMed-indexed peer-reviewed journal articles; online non-PMID publications counted separately)	not_reported	True	False	False	False	False	yes	yes	no	yes	yes	yes	unclear	no	yes	assessed: Abstract and Methods: class of 2015, 16 residents; total: Abstract and Results: 4 publications for the class of 2015; resident-years: Methods: 3-year residency; 16 x 3 years = 48
141	Ong	2023	Gender-Based Disparities in Academic Productivity Arise During Neurosurgery Residency: A Systematic Review	10.1227/neu.0000000000002547	37283523	United States	Neurosurgery	surgical	1406			13051	5534	True	False	True	table 1, publications during residency: 1,686 (women) + 11,365 (men) = 13,051	truncated	Current residents 2021-2022 (PGY1-PGY7, one additional-year resident); not graduates				7	2015+	99	True	bibliometric	any peer-reviewed (all PubMed-indexed items, no type restriction stated)	not_reported	False	False	False	False	False	yes	unclear	yes	yes	unclear	yes	unclear	yes	unclear	assessed: Abstract, Results, and table 1: 303 women + 1,103 men = 1,406; total: table 1, publications during residency: 1,686 (women) + 11,365 (men) = 13,051; resident-years: table 1, residents by PGY level (1 woman in an additional year not counted): 1,050 (women) + 4,484 (men) = 5,534
142	Onyekaba	2022	Does Dedicated Research Time During Residency Predict Resident Academic Productivity and a Future Academic Career?	10.1097/sap.0000000000003187	35513334	US	Integrated plastic surgery	surgical	423			6726	2538	False	True	True	dual-model extraction, 2026-10-29: 6725.7 rounded	strict	2010-2020				6	2015+	46	True	bibliometric	any peer-reviewed (Scopus-indexed; book chapters and non-Scopus items excluded)	not_reported	False	False	True	False	True	unclear	unclear	yes	yes	unclear	yes	unclear	yes	unclear	assessed: table 1 and Results: 423 residents (86%) who did not participate in any research time (the 6-year group); total: Abstract: mean 15.9 publications per nonresearch-track graduate; 15.9 x 423 = 6,725.7, rounded to 6,726; resident-years: table 1, 6-year category: 423 residents without research time; 423 x 6 = 2,538
143	Osborn	2018	An Analysis of Research Quality and Productivity at Six Academic Orthopaedic Residencies	10.1016/j.jsurg.2018.04.022	29884523	USA	Orthopaedic surgery	surgical	31	19		65		False	True	True	dual-model extraction, 2026-10-29: 65.1 rounded	extended	Residents in training at the six programs during Jan 2007-Dec 2015 (individual graduation years not given)	2007	2015	approximate: residents present 2007-2015	5	<2015	6	True	bibliometric	includes abstracts/other	mixed	False	False	False	False	False	unclear	no	yes	yes	unclear	yes	unclear	yes	unclear	assessed: table 2b, the program with no dedicated research time: 0 + 1 + 0 + 18 + 12 = 31 residents; with at least 1 publication: table 2b, the program with no dedicated research time: 12 of 31 residents with 0 publications; 31 - 12 = 19; total: table 2b, the program with no dedicated research time: 2.10 publications per resident; 2.10 x 31 = 65.1, rounded to 65
144	Panchal	2014	Scholar quest: a residency research program aligned with faculty goals.	10.5811/westjem.2013.8.16155	24868308	USA	Emergency medicine	hospital				6	98	False	False	True	table 1, peer-reviewed articles before the program: 2 + 1 + 3 = 6	partial_window	calendar years 2002-2004 (PRE-SQ, extracted); POST-SQ 2007-2009					<2015	1	False	mixed	any peer-reviewed	not_reported	True	False	False	False	True	yes	yes	unclear	yes	unclear	unclear	unclear	yes	unclear	total: table 1, peer-reviewed articles before the program: 2 + 1 + 3 = 6; resident-years: Results, paragraph 1: 98 residents before the program, the sum of the annual counts over 3 years
145	Papasavas	2013	Effect of a mandatory research requirement on categorical resident academic productivity in a university-based general surgery residency.	10.1016/j.jsurg.2013.09.003	24209646	USA	General surgery (University of Connecticut, 5-hospital integrated program)	surgical	60	14		31	60	False	False	True	table 1 and Results, paragraph 3: 31 publications in period A (30 in the Abstract)	partial_window	Pre-intervention Period A = July 2008-June 2010 (residents in program that period; all PGY1-5 categorical)				5	<2015	1	False	mixed	any peer-reviewed (publications in peer-reviewed journals; presentations reported separately)	not_reported	True	False	False	False	True	yes	yes	unclear	yes	unclear	yes	unclear	yes	unclear	assessed: table 1, before the mandatory research requirement (July 2008-July 2010): annual categorical resident counts 31 + 29 = 60 (unique residents not reported); with at least 1 publication: Results: in the period before the mandatory research requirement, 14 residents produced 31 publications in peer-reviewed journals; total: table 1 and Results, paragraph 3: 31 publications in period A (30 in the Abstract); resident-years: table 1, categorical residents: 31 in 2008-2009 + 29 in 2009-2010 = 60
146	Patel	2018	A Program for Promoting Clinical Scholarship in General Surgery	10.1016/j.jsurg.2018.01.001	29398630	USA	General surgery (categorical residents, Beth Israel Deaconess Medical Center / Harvard)	surgical	36	16		56	180	True	False	True	Results: 56 articles before the program	undefined	not reported (pre-CSP control = PGY1 cohorts 2007-2008 to 2010-2011)	2012	2015	inferred: PGY1 cohorts 2007-08 to 2010-11, 5-year program	5	<2015	1	False	program_records	clinical research articles only (peer-review status not explicitly stated; basic science apparently not counted)	not_reported	True	False	False	False	True	yes	yes	no	yes	yes	unclear	unclear	yes	yes	assessed: Methods and Results: 36 general surgery residents who began training in the 4 years before the program; with at least 1 publication: Results: 44% published at least 1 clinical research article before the program; 0.44 x 36 = 15.8, rounded to 16; total: Results: 56 articles before the program; resident-years: length not stated in the study; 36 residents x 5 years (standard length for general surgery) = 180
147	Patterson	2002	Is past academic productivity predictive of radiology resident academic productivity?	10.1016/s1076-6332(03)80174-5	11918376	not_reported	Diagnostic radiology	hospital	73	43	29	86		False	True	True	Results: mean 2.00 articles per resident who published; 43 x 2.00 = 86		1990-2000				5	<2015	1	False	mixed	MEDLINE-listed articles (abstracts, talks, posters, unpublished papers not included)	not_reported	False	False	False	False	False	yes	yes	unclear	yes	yes	unclear	unclear	yes	yes	assessed: Methods and Abstract: 87 residents completed residency 1990-2000, records available for 73; with at least 1 publication: Results: 43 of 73 (59%) published during residency or in the year after; first-author: Results and table 3: 29 of the 43 (67%) were first authors; total: Results: mean 2.00 articles per resident who published; 43 x 2.00 = 86
148	Pawar	2012	Awareness about medical research among resident doctors in a tertiary care hospital: A cross-sectional survey	10.4103/2229-3485.96446	22701821	India	All MD/MS specialties (46 clinical; 54 pre- and para-clinical)	mixed	100	4				False	False	False			2011-2012 (inferred: survey Sep-Oct 2010, residents in 2nd/3rd year of MD/MS; not stated in paper)					<2015		False	self_report	unspecified ('published articles'; peer-review status not stated)	not_reported	False	False	False	False	False	no	no	no	yes	unclear	no	unclear	yes	unclear	assessed: Abstract and Methods: 100 of 420 admitted residents enrolled; with at least 1 publication: Abstract and Results: 4% had publications; 0.04 x 100 = 4
149	Persad	2023	Attitudes and Perceived Barriers to Research Among Residents in Obstetrics and Gynecology in Trinidad and Tobago: A National Multicenter Cross-section	10.1177/23821205231168221	37051223	Trinidad and Tobago	Obstetrics and gynecology	surgical	48	12				False	False	False		truncated	Current residents (all postgraduate years, incl. >5 years) surveyed 3 Jan to 28 Feb 2022				4	2015+	4	True	self_report	any peer-reviewed (self-reported 'published in a peer-reviewed journal')	no	False	False	False	False	False	yes	yes	unclear	yes	unclear	no	unclear	yes	yes	assessed: Abstract and Results, paragraph 1: 48 of 65 responded (74%); with at least 1 publication: Results: 12 (25%) had published in a peer-reviewed journal
150	Plackett	2020	Scholarly Output by Army General Surgery Residents	10.1093/milmed/usz192	32074305	US	General surgery (Army)	surgical	18	16		72	108	False	True	True	Results, paragraph 5, and figure 1: mean 4.00 publications per graduate; 18 x 4.00 = 72	strict	2017 (class starting July 2011; graduation by 31 Jul 2017)	2017	2017	stated	5	2015+	6	True	bibliometric	any peer-reviewed	yes	False	False	False	False	True	yes	yes	yes	yes	yes	yes	unclear	yes	yes	assessed: Results, paragraph 5: 18 selectees completed a general surgery residency; with at least 1 publication: Results, paragraph 5, and Abstract: 16 of 18 (89%) published at least 1 article during residency; total: Results, paragraph 5, and figure 1: mean 4.00 publications per graduate; 18 x 4.00 = 72; resident-years: Methods: the 18 selectees completed residency by July 2017, the anticipated graduation date for the class that started in July 2011 (6 years each); 18 x 6 = 108
151	Postles	2026	Research Engagement in Canadian Anesthesiology Residency: A Survey Study	10.7759/cureus.115241	42799510	Canada	Anesthesiology	hospital	69	11				False	False	False		truncated	Current residents PGY1-5 surveyed January to March 2024				4	2015+	14	True	self_report	any (first or co-author for original research or other project; peer review not specified)	not_reported	False	False	False	False	False	yes	no	unclear	yes	no	no	unclear	yes	no	assessed: Abstract and Results, paragraph 1: 82 responded, 69 (84%) completed all questions; with at least 1 publication: table 1: first or coauthor of a publication, 2 + 0 + 4 + 5 + 0 = 11 (16%)
152	Pur	2024	Association of pre-residency publications with research productivity in residency, fellowship, and academic career choice among Canadian ophthalmologi	10.1016/j.jcjo.2024.02.004	38431270	Canada	Ophthalmology	surgical	369	260		1258		False	True	True	Results: mean 5.17 (187 trainees) and 1.60 (182 trainees); 187 x 5.17 + 182 x 1.60 = 1,258		2004-2015 (residency start years; graduation years not given)				4	<2015	15	True	bibliometric	any peer-reviewed (all Scopus-indexed items, ophthalmology or other topic; type not restricted)	not_reported	False	False	False	False	False	yes	yes	yes	yes	unclear	yes	unclear	yes	yes	assessed: Results, paragraph 1, and table 1: 369 trainees; with at least 1 publication: table 1: at least 1 publication in residency, 260 (70%); total: Results: mean 5.17 (187 trainees) and 1.60 (182 trainees); 187 x 5.17 + 182 x 1.60 = 1,258
153	Quinn	2024	Research productivity of RANZCR radiation oncology trainees from 2014 to 2023	10.1111/1754-9485.13752	39301918	Australia, New Zealand, Singapore	Radiation oncology (RANZCR)	hospital	168	118	104	310	840	False	False	True	Results, paragraph 2, and tables 2 and 3: 310 unique publications (308 in the Abstract)		2014-2023 (FRANZCR awarded 1 Jul 2014 to 30 Jun 2023)				5	2015+		True	bibliometric	any peer-reviewed (PubMed: original research 72%, review 15%, case report 9%, correspondence 5% of unique any-author publications)	not_reported	False	False	False	False	True	yes	yes	yes	yes	yes	yes	unclear	yes	yes	assessed: Abstract and Results, paragraph 1: 191 fellows identified, 23 trained overseas excluded; 191 - 23 = 168; with at least 1 publication: Abstract and table 5: 118 (70%) with any-author publications during training; first-author: Abstract and table 4: 104 (62%) with first-author publications; total: Results, paragraph 2, and tables 2 and 3: 310 unique publications (308 in the Abstract); resident-years: Methods: minimum training time of 5 years; 168 x 5 years = 840
154	Rajih	2025	Research Involvement of Surgical Residents in Saudi Arabia: A Cross-Sectional Survey of Predictors, Barriers, and Motivations	10.2147/amep.s555777	41333666	Saudi Arabia	Surgical specialties (general surgery, pediatric surgery, ophthalmology, plastic surgery, neurosurgery, urology, orthopedics, obstetrics and gynecology, ENT)	surgical	297	147				False	False	False		truncated	Current residents PGY1-7 surveyed December 2022 to September 2023 (abstract says December 2021)				7	2015+		True	self_report	any (self-reported 'research'/'scientific paper'; peer review not specified; case reports 42.2% of published types)	not_reported	False	False	False	False	False	unclear	unclear	yes	yes	unclear	no	unclear	yes	unclear	assessed: Results, paragraph 1, and table 1: 306 accessed, 9 excluded; 306 - 9 = 297; with at least 1 publication: table 2: published research during the current residency, yes 147 (49.5%)
155	Ravi	2021	Outcomes of a Scholarly Activity Curriculum for Family Medicine Residents	10.22454/fammed.2021.812680	33887051	US	Family medicine	medical	87	0	0	0		False	False	True	Results: 0 journal articles before the curriculum	partial_window	residents attending July 2009 - June 2014 (pre-intervention period)	2009	2014	approximate: residents present July 2009 to June 2014	3	<2015	1	False	program_records	any peer-reviewed	not_reported	True	False	False	False	True	yes	yes	unclear	yes	yes	unclear	unclear	unclear	yes	assessed: Results, demographics: 87 residents attended the residency in 2009-2014, before the curriculum; with at least 1 publication: Results: no resident published a journal article during the 10 years evaluated, so 0; first-author: Results, Impact: no residents published journal articles in the 10 years studied (87 residents, July 2009-June 2014, before the curriculum), so 0 first-author articles; total: Results: 0 journal articles before the curriculum
156	Reddy	2023	The Impact of Dedicated Research Years During Residency Upon Continued Academic Productivity of Plastic Surgeons	10.1097/scs.0000000000008916	35968949	USA	Integrated plastic surgery	surgical	54			664	324	True	True	True	Results, page 104: mean 12.3 publications during residency in the traditional group; 12.3 x 54 = 664.2, rounded to 664	strict	2011-2020				6	2015+	2	True	bibliometric	includes abstracts/other (any abstract, peer reviewed paper, or other nonpeer reviewed work)	no	False	False	False	False	False	yes	unclear	unclear	yes	unclear	yes	unclear	yes	unclear	assessed: Methods, page 104: 54 residents in the 2 traditional programs (control group); total: Results, page 104: mean 12.3 publications during residency in the traditional group; 12.3 x 54 = 664.2, rounded to 664; resident-years: length not stated in the study; 54 residents x 6 years (standard length for integrated plastic surgery) = 324
157	Resorlu	2016	Factors influencing young urologists' productivity and academic career choice	10.5301/uro.5000133	26350042	Turkey	Urology	surgical	110	67	37			False	False	False		strict	Not reported (urology specialists aged 28-68, mean 37.8 years at survey ~2014-2015; residency length 4, 5 or 6 years)				5	<2015		True	self_report	Manuscripts in SCI or SCI-E indexed journals (peer-reviewed); abstracts/videos reported separately	not_reported	False	False	False	False	False	yes	yes	no	no	unclear	no	unclear	yes	unclear	assessed: Abstract, Methods, and Results: 110 urology specialists completed the survey; with at least 1 publication: Results, page 32: 67 (60.9%) published in indexed journals as coauthor or author during residency; first-author: Results, page 32: 37 (33.6%) published as first author
158	Reyes	2023	Association Between Preresidency Peer-reviewed Publications and Future Academic Productivity or Career Choice Among Ophthalmology Residency Applicants	10.1001/jamaophthalmol.2022.5815	36633856	United States	Ophthalmology	surgical	964	596		1957	2892	False	True	True	dual-model extraction, 2026-10-29: 1956.92 rounded	strict	2013-2016	2013	2016	stated	4	<2015	75	True	bibliometric	any peer-reviewed (PubMed-indexed publications; posters, abstracts, presentations and book chapters not captured)	not_reported	False	False	False	False	False	yes	unclear	yes	yes	no	yes	unclear	yes	no	assessed: Results, paragraph 1: 964 graduates at 75 programs; 201 + 222 + 244 + 297 = 964; with at least 1 publication: Results, paragraph 2: 596 (61.8%) published during residency; total: table 1, intraresidency publications: mean 2.03 for the 964 graduates; 2.03 x 964 = 1,956.92, rounded to 1,957; resident-years: Methods, Classification: 3 years before graduation plus 1 year for publication lag; the lag is not counted as training time; 964 x 3 years = 2,892
159	Robbins	2013	Restructuring the orthopedic resident research curriculum to increase scholarly activity	10.4300/jgme-d-12-00303.1	24455016	USA	Orthopedic surgery (Hospital for Special Surgery)	surgical	68			110	340	False	False	True	table 3, page 650, publications per class 1998-2005: 16 + 9 + 15 + 7 + 5 + 15 + 27 + 16 = 110	extended	1998-2005				5	<2015	1	False	bibliometric	any peer-reviewed (PubMed-indexed articles; type not specified)	not_reported	True	False	False	False	True	yes	yes	unclear	yes	yes	yes	unclear	unclear	yes	assessed: table 3, page 650, residents in the classes of 1998-2005: 8 + 8 + 8 + 7 + 10 + 7 + 8 + 12 = 68; total: table 3, page 650, publications per class 1998-2005: 16 + 9 + 15 + 7 + 5 + 15 + 27 + 16 = 110; resident-years: Methods: 5 postgraduate years (PGY-1 to PGY-5); 68 x 5 years = 340
160	Robbins	2017	A dedicated scholarly research program in an adult and pediatric neurology residency program	10.1212/wnl.0000000000003626	28228565	United States	Neurology (adult and child neurology, integrated)	medical	53			40	159	False	True	True	dual-model extraction, 2026-10-29: 39.75 rounded	undefined	2005-2009 (pre-program baseline)				4	<2015	1	False	program_records	any peer-reviewed (abstracts and book chapters reported separately)	not_reported	True	False	False	False	False	yes	yes	yes	yes	yes	unclear	unclear	yes	yes	assessed: Results: 53 residents before the program; total: table 2, peer-reviewed publications: mean 0.75 for the 53 graduates of 2005-2009 before the scholarly activity program; 0.75 x 53 = 39.75, rounded to 40; resident-years: Methods: 3 years of residency training; 53 x 3 years = 159
161	Romanos-Sirakis	2020	Pediatric Research and Scholarship Committee: Single Institution Initiative to Enhance Scholarly Activity of Pediatric Residents	10.1016/j.acap.2020.04.005	32302756	USA	Pediatrics	medical	16		0	0	24	False	False	True	Abstract: 0 first-author publications in the 2 years before the program	partial_window	Pre-PRSC period academic years 2010-11 and 2011-12 (program founded 2010)				3	<2015	1	False	mixed	any peer-reviewed (case reports and original research), first-author only	not_reported	True	True	False	False	True	yes	yes	unclear	yes	yes	yes	unclear	unclear	yes	assessed: Setting and participants: 8 PGY-1 residents in 2010-11, 8 more in 2011-12; 8 + 8 = 16; first-author: Abstract: 0 publications with resident first authorship in the 2 years before the program, so 0 residents (the study counted first-author publications only); total: Abstract: 0 first-author publications in the 2 years before the program; resident-years: Outcome measures: 8 residents in 2010-11 and 16 in 2011-12; 8 + 16 = 24
162	Rothberg	2014	Implementing a resident research program to overcome barriers to resident research	10.1097/acm.0000000000000281	24751975	USA	Internal medicine	medical			1	3	255	True	False	True	table 2 and Abstract: 3 resident publications in 2001-2006	partial_window	2001/02-2005/06 (pre-implementation academic years)				3	<2015	1	False	program_records	any peer-reviewed	no	True	False	False	True	True	yes	yes	unclear	yes	unclear	yes	unclear	yes	yes	first-author: table 2, resident first author: 1 publication in the years before implementation, so 1 first-author resident; total: table 2 and Abstract: 3 resident publications in 2001-2006; resident-years: length not stated in the study; 85 PGY-3 residents x 3 years (standard length for internal medicine) = 255
163	Rowley	2021	Radiation Oncology Resident Research Productivity in the United States: 2015 to 2019	10.1016/j.ijrobp.2020.10.020	33223072	USA	Radiation oncology	hospital	909		697	2637	3636	False	False	True	dual-model extraction, 2026-10-29	strict	2016-2019				5	2015+	89	True	bibliometric	any peer-reviewed (PubMed-searchable first-author original research, reviews, case reports, commentaries; abstracts excluded)	not_reported	False	True	False	False	True	yes	yes	yes	yes	yes	yes	yes	yes	yes	assessed: Results: 909 US radiation oncology residents from 89 programs who graduated between 2015 and 2019; first-author: Discussion: 23.3% of residents in 2015-2019 had 0 first-author publications; 909 x (1 - 0.233) = 697.2, rounded to 697; total: Results: 2,637 first-author, PubMed-searchable publications (first-author papers only, not all authorships); resident-years: Methods: counting runs from July 1 of postgraduate year 2 (start of the 4-year radiation oncology residency) to graduation; 909 x 4 = 3,636
164	Sanpan	2022	Factors significantly associated with the research publication status of ophthalmology residents at the Faculty of Medicine Siriraj Hospital, Mahidol			Thailand	Ophthalmology	surgical	102	42		42	306	False	False	True	Results: 42 published projects, 1 project per resident		residency start 2007-2016 (3-year program; graduation about 2010-2019)				4	<2015	1	False	program_records	any peer-reviewed	not_reported	False	False	False	False	False	yes	yes	unclear	yes	unclear	unclear	unclear	yes	yes	assessed: Results: 102 residents enrolled 2007-2016, 1 research project each; with at least 1 publication: Results and table 1: 42 of 102 (41%) projects published; total: Results: 42 published projects, 1 project per resident; resident-years: Introduction: 3-year residency program; 102 x 3 years = 306
165	Sarica	2020	Analysis of Research Productivity of Neurosurgical Residents in Turkey and Publication Rates of Theses	10.5137/1019-5149.jtn.28459-19.3	32705662	Turkey	Neurosurgery	surgical	709	347				False	False	False			2000-2017				7	<2015	68	True	bibliometric	any peer-reviewed (all Scopus-indexed publications; article type not restricted)	not_reported	False	False	False	False	False	yes	yes	yes	yes	unclear	yes	unclear	yes	yes	assessed: Abstract and Results, page 674: 709 neurosurgeons; with at least 1 publication: Abstract and figure 1B: 347 (49%) had publications during residency; 254 + 53 + 16 + 22 + 2 = 347
166	Satav	2017	Knowledge, attitude, and practice of resident doctors about medical research in BJ Medical College, Pune, Maharashtra	10.18203/2320-1770.ijrcog20172918		India	Mixed MD/MS residents: 56 clinical specialities, 44 pre- and para-clinical specialities	mixed	100	15				False	False	False			not reported (2nd and 3rd year residents currently enrolled, study published 2017)					2015+		False	self_report	not specified (self-reported journal publications)	not_reported	False	False	False	False	False	yes	yes	unclear	yes	yes	no	unclear	yes	yes	assessed: Abstract and Results: 102 enrolled, 2 did not consent; 102 - 2 = 100; with at least 1 publication: table 3 and Abstract: 15% had journal publications; 0.15 x 100 = 15
167	Seaburg	2016	Associations between resident physicians' publications and clinical performance during residency training	10.1186/s12909-016-0543-2	26786879	USA	Internal medicine	medical	308			642	924	False	False	True	Abstract, Results, and table 1: 642 papers (2.1 per resident)	strict	2006-2012				3	<2015	1	False	bibliometric	any peer-reviewed (journal articles in MEDLINE: research papers, reviews, case reports; non-journal articles excluded)	yes	False	False	False	False	True	yes	yes	yes	yes	yes	yes	yes	yes	yes	assessed: Abstract, Methods, and table 1: 308 residents; total: Abstract, Results, and table 1: 642 papers (2.1 per resident); resident-years: Methods: 3 years of training; 308 x 3 years = 924
168	Seehusen	2009	A point system for resident scholarly activity		19582627	USA	Family medicine (US Army, Eisenhower Army Medical Center, Augusta GA)	medical				4	72	False	False	True	Evaluation, page 468: 4 papers in the peer-reviewed literature in the 4 years before the new requirement	partial_window	not reported (pre-intervention period = 4 years preceding the point system announced July 2006 / implemented July 2007; exact years not stated)				3	<2015	1	False	program_records	any peer-reviewed (count of 'papers in the peer-reviewed medical literature'; book section and presentations reported separately)	not_reported	True	False	False	False	True	yes	yes	no	yes	unclear	unclear	unclear	no	unclear	total: Evaluation, page 468: 4 papers in the peer-reviewed literature in the 4 years before the new requirement; resident-years: Evaluation, page 468: 18-resident program over those 4 years; 18 x 4 = 72
169	Shah Mardan	2020	Academic and Clinical Background of Plastic Surgery Residents of the Saudi Training Program	10.1097/gox.0000000000002865	33133912	Saudi Arabia	Plastic surgery	surgical	39	20				False	False	False			in training 2019 (survey May 2019; residents R1-R6, not yet graduated)				6	2015+	1	True	self_report	not specified (self-reported published articles, includes articles outside plastic surgery)	not_reported	False	False	False	False	False	yes	yes	yes	yes	yes	no	no	yes	yes	assessed: Methods: 40 responded, 1 excluded; 40 - 1 = 39; with at least 1 publication: table 2, publications during residency: 1 to 2 in 14, 3 to 5 in 4, more than 5 in 2; 14 + 4 + 2 = 20
170	Sharpe	2025	Does Leave of Absence Affect Publication Productivity for Physician Trainees During Anesthesiology Residency?	10.46374/volxxvii_issue2_pai	40488115	USA	Anesthesiology (Department of Anesthesiology and Perioperative Medicine)	hospital	149	88				False	False	False		strict	2016-2021	2016	2021	stated	4	2015+	3	True	bibliometric	includes abstracts/other	not_reported	False	False	False	False	True	yes	yes	yes	yes	yes	yes	unclear	yes	yes	assessed: Results, page 2: all 149 residents who graduated in 2016-2021; with at least 1 publication: Results, page 2: 88 (59.1%) had at least 1 peer-reviewed publication
171	Shen	2024	Publication outcomes among intensive care trainees	10.1177/0310057x231194079	38000002	Australia and New Zealand	Intensive care medicine (CICM fellowship training)	medical	485	216		544		False	False	True	Results: 544 publications in the cohort		2012-2019					2015+		True	bibliometric	any PubMed-indexed publication by the fellow (includes case reports, narrative reviews, letters/correspondence); abstracts not counted as project publications	not_reported	False	False	False	False	True	yes	yes	yes	yes	yes	yes	yes	yes	yes	assessed: Abstract and Results: 485 fellows awarded fellowship in 2012-2019; with at least 1 publication: Abstract and Results: 216 (45%) had at least 1 publication; total: Results: 544 publications in the cohort
172	Sheppard	2021	Analysis of academic publishing output among 1634 successful applicants in the 2011-2018 neurosurgery residency match	10.1016/j.jns.2020.117186	33223149	US	Neurosurgery	surgical	145			2132	1015	True	True	True	table 2, 2011 match: mean 14.7 publications after the start of residency; 14.7 x 145 = 2,131.5, rounded to 2,132	strict	match years 2011-2018 (residency start 2011-2018); only the 2011 cohort (7-year program) had finished by the Oct 2018-Feb 2019 search				7	2015+		True	bibliometric	any peer-reviewed (Scopus-indexed: clinical, basic science, case reports, reviews, other incl. commentaries and editorial letters)	not_reported	False	False	False	True	True	unclear	unclear	yes	yes	unclear	yes	unclear	yes	unclear	assessed: tables 1 and 2: 145 residents of the 2011 match; total: table 2, 2011 match: mean 14.7 publications after the start of residency; 14.7 x 145 = 2,131.5, rounded to 2,132; resident-years: table 1: residents of the 2011 match had completed 7 years; 145 x 7 = 1,015
173	Shi	2018	Demographic, Academic, and Publication Factors Associated With Academic Dermatology Career Selection	10.1001/jamadermatol.2018.0743	29800959	USA	Dermatology	hospital	392	327		1229	1176	False	False	True	dual-model extraction, 2026-10-29	strict	2015	2015	2015	stated	4	2015+		True	bibliometric	any peer-reviewed (all PubMed-indexed publications)	not_reported	False	False	False	False	True	yes	yes	yes	yes	yes	yes	unclear	yes	yes	assessed: Results and table 1: study cohort of 392; with at least 1 publication: table 2: at least 1 publication during residency, 112 in academic + 215 in private practice = 327; total: Results, paragraph 1: 1,229 in-residency publications reported for the dermatology graduates (printed total used as given; the mean of 2.95 suggests it covers slightly more than the 392 analysed); resident-years: Methods: in-residency publications counted for dermatology residency 2012-2015; training length not stated, 3 years assumed; 392 graduates x 3 years = 1,176
174	Sinha	2026	Does Research Predict Career Trajectory? A Nationwide Analysis of Plastic Surgery Residents From 2020 to 2024	10.1097/gox.0000000000008077	42751677	United States	Integrated plastic surgery (main); independent pathway as subgroup	surgical	745			9245	4470	True	True	True	dual-model extraction, 2026-10-29: 9245.45 rounded	strict	2020-2024				6	2015+	78	True	bibliometric	any peer-reviewed	not_reported	False	False	True	True	False	yes	unclear	yes	yes	unclear	yes	unclear	yes	unclear	assessed: Results, paragraph 1, and tables 1 and 2: 745 residents in integrated programs; total: table 2, integrated graduates 2020-2024, during residency: mean 12.41; 12.41 x 745 = 9,245.45, rounded to 9,245; resident-years: length not stated in the study; 745 x 6 years (standard length for integrated plastic surgery) = 4,470
175	Smiljkovic	2021	Lack of dedicated research time was the main barrier to French paediatric residents publishing academic papers	10.1111/apa.15770	33484010	France	Paediatrics	medical	210		23			False	False	False			not reported (cross-sectional survey January 2020; 58% had been residents for more than 3 years)					2015+	28	True	self_report	any peer-reviewed (first author of at least one paper in a peer-reviewed journal; co-author reported separately)	not_reported	False	False	False	False	True	yes	no	unclear	yes	no	no	unclear	yes	no	assessed: Results, paragraph 1: 210 of 1,298 residents (16%) responded; first-author: Results, paragraph 2: 11% first author of at least 1 peer-reviewed paper; 0.11 x 210 = 23.1, rounded to 23
176	Smith	2014	Does intentional support of degree programs in general surgery residency affect research productivity or pursuit of academic surgery?	10.1016/j.jsurg.2014.01.018	24794064	USA	General surgery	surgical	24			31	430	True	False	True	dual-model extraction, 2026-10-29	extended	2001-2010 (graduating chief residents, Vanderbilt)				5	<2015	1	False	bibliometric	any peer-reviewed	yes	False	False	False	True	True	yes	yes	unclear	yes	yes	yes	unclear	yes	yes	assessed: table 1: 24 general surgery residents graduating 2001-2010 with no laboratory time and no additional degree; total: table 3, no laboratory time: mean 1.29 publications; 1.29 x 24 = 30.96, rounded to 31; resident-years: length of clinical training not stated; 68 x 5 years (standard length for general surgery) + 90 laboratory years from table 1 = 430
177	Solaja	2018	CanMEDS scholars: A national survey on urology residents' attitudes towards research during training	10.5489/cuaj.4927	29319476	Canada	Urology	surgical	35	33			175	True	False	False			2015				5	2015+		True	self_report	includes abstracts/other	yes	False	False	False	False	True	yes	yes	unclear	yes	yes	no	unclear	yes	yes	assessed: Methods and Results: 35 final-year residents, 100% response; with at least 1 publication: Abstract and Results, paragraph 2: 94% had published; 0.94 x 35 = 32.9, rounded to 33; resident-years: length not stated in the study; 35 x 5 years (standard length for urology in Canada) = 175
178	Soubhanneyaz	2019	Perceptions, barriers, and practice of medical research of family medicine residents in Medina, Saudi Arabia	10.4103/jfcm.jfcm_38_19	31572055	Saudi Arabia	Family medicine	medical	100	43				False	False	False			Current residents R1-R4 surveyed Oct 2018-Jan 2019 (no graduation years reported)				3	2015+	1	False	self_report	any publication in a journal (peer review not specified)	not_reported	False	False	False	True	False	yes	yes	unclear	yes	yes	no	unclear	yes	yes	assessed: Results and table 1: 100 of 132 invited (76%); with at least 1 publication: table 3 and Results: any journal publication, yes 43 (43.0%)
179	Suleta	2026	Improving Scholarly Activity Through a Bundled Intervention of Resident-Faculty Connection and Research Ideas	10.36518/2689-0216.2044	42158475	US	Internal medicine	medical	30	0	0	0	30	False	False	True	table 1: 0 publications in 2021-22	partial_window	2022-2024 (control group residents PGY1-3 in AY 2021-2022; computed from 3-year program)				3	2015+	1	False	program_records	peer-reviewed manuscripts in PubMed-indexed journals by resident-authored projects	not_reported	True	False	False	False	False	yes	yes	no	yes	yes	unclear	unclear	yes	yes	assessed: Abstract and Methods: 30 residents in the comparison group (2021-22); with at least 1 publication: Results, paragraph 3, and table 1: no resident published in 2021-2022, so 0; first-author: Results: in academic year 2021-2022 (30 residents, before the intervention) no residents authored projects that were published, so 0 first-author publications; total: table 1: 0 publications in 2021-22; resident-years: Methods: 30 residents in 1 academic year; 30 x 1 = 30
180	Sullivan	2024	Impact: Effects of a Formal Resident Research Curriculum and Dedicated Research Team	10.1097/upj.0000000000000683	39196722	USA	Urology (University of Kansas, 5-year program, 4 residents per year)	surgical				25	60	False	False	True	Results, page 902: 8 resident publications in 2014, 8 in 2015, and 9 in 2016; 8 + 8 + 9 = 25	partial_window	Not reported; pre-intervention publication years 2014-2016 (residents in training in those years would graduate approx. 2014-2021, inferred)				5	2015+	1	False	program_records	Not specified ('publications with a resident author'; journal and impact factor recorded, peer review not stated)	no	True	False	False	False	True	yes	yes	no	yes	unclear	unclear	unclear	yes	yes	total: Results, page 902: 8 resident publications in 2014, 8 in 2015, and 9 in 2016; 8 + 8 + 9 = 25; resident-years: Introduction: 20 residents in each of the 3 years before the intervention (2014-2016); 20 x 3 = 60
181	Takahashi	2009	Residents' experience of scholarly activities is associated with higher satisfaction with residency training	10.1007/s11606-009-0970-4	19396500	Japan	Mandatory 2-year initial postgraduate clinical training (second-year residents, all specialties, teaching hospitals)	mixed	1094	82			2188	False	False	False			2007 (survey March 2007 at end of the 2-year mandatory training)					<2015		True	self_report	unspecified ('publishing in a medical journal'; scholarly activity included case reports, conference presentations; peer review not specified for this item)	not_reported	False	False	False	False	True	yes	unclear	yes	yes	yes	no	unclear	yes	yes	assessed: Results: 1,094 respondents to the publication item; with at least 1 publication: Results, paragraph 2: published in a medical journal, 82 of 1,094 (7.5%); resident-years: Results: 2-year program; 1,094 x 2 years = 2,188
182	Taniguchi	1994	Rehabilitation resident academic productivity. Report on 1993 graduates.	10.1097/00002060-199407000-00003	8043245	US	Physical medicine and rehabilitation	medical	283	54				False	False	False		strict	1993	1993	1993	stated	4	<2015	60	True	self_report	any peer-reviewed	not_reported	False	False	False	False	False	yes	yes	yes	yes	yes	no	unclear	yes	yes	assessed: Abstract and Results, page 241: 283 graduating residents in 60 programs; with at least 1 publication: Abstract, page 240, and figure 1: 54 (19%) had articles accepted
183	Thiruthaneeswaran	2014	Promoting a research culture among junior radiation oncologists: outcomes from the introduction of the Australian and New Zealand research requirement	10.1016/j.clon.2013.12.007	24447718	Australia and New Zealand	Radiation oncology	hospital	116	83	62			False	False	False			Trainees who submitted the mandatory research project 1 Jan 2005-31 Jul 2011 (79 had obtained Fellowship, 37 still in training)				5	<2015	20	True	mixed	any peer-reviewed (PubMed)	not_reported	False	False	True	False	False	yes	yes	yes	yes	yes	yes	yes	unclear	yes	assessed: Methods and Results, paragraph 1: registry of 116 trainees; with at least 1 publication: Results: the total number of publications at any authorship position was 83 (70.9%), read as trainees because 9 published 2 and 4 published 3 or more; first-author: Results and figure 1: 62 (53.4%) first-author research papers published; 7 + 9 + 14 + 12 + 8 + 12 = 62
184	Thomas	2000	Clinical research during surgery residency: the Chattanooga approach	10.1016/s0149-7944(00)00162-8	16093044	USA	General surgery	surgical	31	15		29	155	False	True	True	table 1 and Results, page 136: mean 0.94 publications during residency; 0.94 x 31 = 29.14, rounded to 29	strict	1965-1994 (control group, traditional 5-year program, before the 1988 research year)				5	<2015	1	False	mixed	any peer-reviewed (study types include reviews, case reports/series, experimental studies per Fig 2)	no	True	False	False	False	True	unclear	unclear	no	yes	unclear	yes	yes	unclear	unclear	assessed: Methods, page 136, and table 1: 31 residents in the traditional 5-year program (control group); with at least 1 publication: figure 1 (bar chart, read from the figure): control group (traditional 5-year residency) nonzero bars 9 + 1 + 2 + 3 + 0 = 15 residents with at least 1 publication; total: table 1 and Results, page 136: mean 0.94 publications during residency; 0.94 x 31 = 29.14, rounded to 29; resident-years: Methods, page 136, and Abstract: traditional 5-year program; 31 x 5 years = 155
185	Thompson	2018	Predictors of Scholarly Productivity, Pursuit of Fellowship, and Academic Practice Among Urology Residents Using Medical Student Application Materials	10.1016/j.urology.2018.07.016	30031833	USA	Urology	surgical	49	49		441	260	False	True	True	Abstract and Results: mean 9.0 publications during residency; 9.0 x 49 = 441	strict	2006-2016 (matriculated 2000-2011)	2006	2016	stated	5	<2015	1	False	bibliometric	original only	yes	False	False	False	False	False	yes	yes	unclear	yes	yes	yes	yes	yes	yes	assessed: Abstract, Results, and table 1: 49 residents who matriculated in 2000-2011; with at least 1 publication: Abstract and Results: median 6 (range 1 to 41) publications during residency, so all 49 had at least 1; total: Abstract and Results: mean 9.0 publications during residency; 9.0 x 49 = 441; resident-years: Methods and table 1: 5-year program for 34 residents and 6-year program for 15; 34 x 5 + 15 x 6 = 260
186	Torres	2015	A Dedicated Research Program Increases the Quantity and Quality of Orthopaedic Resident Publications	10.1007/s11999-014-4080-1	25448329	USA	Orthopaedic surgery	surgical	24			19	120	True	False	True	Results and table 2: 19 publications during residency before the program (0.79 per resident)	partial_window	2001-2006 (pre-intervention Period A only)				5	<2015	1	False	bibliometric	any peer-reviewed (restricted to journals with an impact factor; abstracts, letters, editorials, supplements, nonphysician-journal items, medical-school/college papers excluded; includes case reports/reviews: 12 of 19 non-original per Results 7 of 19 original)	not_reported	True	False	False	False	False	yes	yes	unclear	yes	yes	yes	unclear	yes	yes	assessed: Abstract and Methods: 24 residents who graduated 2001-2006, before the research program; total: Results and table 2: 19 publications during residency before the program (0.79 per resident); resident-years: not reported in the study; 24 residents x 5 years (standard length for orthopaedic surgery) = 120
187	Umar	2021	Assessing Research Engagement of Resident Doctors in Training in Northwestern Nigeria	10.4103/njm.njm_214_20		Nigeria	Multiple specialties (largest group obstetrics and gynecology)	mixed	120	44		138		False	False	True	Results: 138 manuscripts by the 44 respondents	truncated	Current senior residents (post Part 1) surveyed July-August 2020				4	2015+	9	True	self_report	includes abstracts/other (published manuscripts of any type; 61% research papers)	not_reported	False	False	False	False	True	yes	no	yes	yes	unclear	no	unclear	yes	yes	assessed: Abstract and Methods: 120 of 163 completed the survey (73.6%); with at least 1 publication: Abstract and Results: 44 (36.7%) published since the start of residency; total: Results: 138 manuscripts by the 44 respondents
188	Valikodath	2017	Impact of a Dedicated Research Rotation during Ophthalmology Residency	10.1055/s-0037-1599078	30338312	USA	Ophthalmology	surgical	37			74	111	False	True	True	table 2: control group mean 2.00 publications; 2.00 x 37 = 74	strict	2004-2009 (control group extracted)				4	<2015	1	False	bibliometric	any peer-reviewed (PubMed-identified publications; type not restricted)	no	True	False	False	False	False	yes	yes	no	yes	yes	yes	unclear	yes	yes	assessed: Methods and tables 1 and 2: 37 control residents; total: table 2: control group mean 2.00 publications; 2.00 x 37 = 74; resident-years: Methods: 3 years of ophthalmology residency; 37 x 3 years = 111
189	Waheed	2020	Development of a Culture of Scholarship: The Impact of a Structured Roadmap for Scholarly Activity in Family Medicine Residency Program	10.7759/cureus.7153	32190522	United States	Family medicine	medical	16			13	48	False	False	True	table 3 and Discussion: 13 publications before the intervention (0.8 per resident)	undefined	2007-2009				3	<2015	1	False	bibliometric	any peer-reviewed	not_reported	True	False	False	False	False	yes	yes	yes	yes	yes	unclear	unclear	yes	yes	assessed: Results, paragraph 1, and table 3: 16 residents in the first cohort, before the intervention; total: table 3 and Discussion: 13 publications before the intervention (0.8 per resident); resident-years: table 1: family medicine PGY-1 to PGY-3; 16 x 3 years = 48
190	Waheed	2024	Impact of a Structured Roadmap, Individual Accountability and Support, and Outcome Measurement on the Culture of Scholarship in a Residency Program	10.1177/23821205241287449	39346125	United States	Family medicine	medical	20			7	60	False	False	True	table 2: 7 manuscripts before the intervention (0.35 per resident)	undefined	Pre-intervention group graduating 2010-2012 (Table 1/2 headings; abstract says 2009-2012; Methods says academic years 2009-10 to 2010-11)				3	<2015	1	False	program_records	any peer-reviewed	not_reported	False	False	False	False	True	yes	yes	unclear	yes	yes	unclear	unclear	yes	yes	assessed: Results, paragraph 1, and table 1: 20 residents before the intervention; total: table 2: 7 manuscripts before the intervention (0.35 per resident); resident-years: Results: completed 3-year family medicine residency; 20 x 3 years = 60
191	Wang	2022	Clinical Learning, Didactic Education, and Research Experiences of Radiation Oncology Resident Physicians in Canada	10.1007/s13187-020-01799-x	32621072	Canada	Radiation oncology	hospital	53	35				False	False	False			Current residents PGY-1 to PGY-5 surveyed Jan-June 2017 (not graduates)				5	2015+		True	self_report	not specified (self-reported 'publications'; conference presentations asked separately)	yes	False	False	False	False	False	yes	yes	unclear	yes	no	no	unclear	yes	no	assessed: Abstract and Results: 53 of 128 eligible (41%) completed the survey; with at least 1 publication: Abstract: 66% authored at least 1 publication during residency; 0.66 x 53 = 34.98, rounded to 35
192	Wang	2023	Preserving the Pipeline of Surgeon Scientists: The Role of a Structured Research Curriculum	10.1016/j.jss.2023.04.007	37230044	US	General surgery (categorical)	surgical	71			383	355	True	True	True	table 2: mean 5.4 publications per resident during residency before implementation; 5.4 x 71 = 383.4, rounded to 383	strict	pre-implementation group only: matched 2005-2015 (graduating about 2010-2020+); post-implementation arm matched 2016-2019 NOT extracted				5	<2015	1	False	bibliometric	any peer-reviewed (all Web of Science-indexed items; type not restricted)	yes	True	False	False	True	True	yes	yes	yes	yes	yes	yes	unclear	yes	unclear	assessed: Results and table 2: 71 residents before implementation; residents who left the program were excluded; total: table 2: mean 5.4 publications per resident during residency before implementation; 5.4 x 71 = 383.4, rounded to 383; resident-years: Methods: 5 years of clinical training (research years not counted); 71 x 5 years = 355
193	Warren	2025	PubMed-indexed Research Productivity of Urology Applicants and Residents: Does Medical Student Research Productivity Predict Resident Research or Purs	10.1016/j.urology.2024.10.001	39395447	United States	Urology	surgical	228	211		1573	1140	True	True	True	dual-model extraction, 2026-10-29: 1573.2 rounded	strict	matched 2017-2020 (medical school graduation 2016-2019); 228 had completed residency by October 2023				5	2015+	42	True	bibliometric	includes abstracts/other (all PubMed-indexed, incl. abstracts and research letters; author replies excluded)	not_reported	False	False	False	False	True	no	no	yes	yes	unclear	yes	unclear	yes	yes	assessed: Results and tables 1a and 1b: 228 who completed residency; with at least 1 publication: figure 2B: 7.46% of the 228 graduates had zero residency publications; 228 x 0.0746 = 17.0, rounded to 17; 228 - 17 = 211; total: table 1b, total residency publications: mean 6.9 for the 228 graduates; 6.9 x 228 = 1,573.2, rounded to 1,573; resident-years: not reported in the study; 228 residents x 5 years (standard length for urology) = 1,140
194	Waserman	2015	Observations: Scholarship in Residency: Invoking Change in the Era of Competency-Based Medical Education	10.4300/jgme-d-15-00161.1	26457166	Canada	Psychiatry (McMaster University)	medical	86	9		11		False	False	True	table, page 493, 2008-2011, publications: 3 + 8 = 11		not reported; pre-intervention observation window 2008-2011 academic years (3-year period); 5-year program					<2015	1	False	not_reported	any peer-reviewed	not_reported	True	False	False	False	False	unclear	unclear	no	yes	unclear	unclear	unclear	no	unclear	assessed: table, page 493, 2008-2011: 19 men + 67 women = 86; with at least 1 publication: table, page 493, 2008-2011, residents who published: 2 men + 7 women = 9; total: table, page 493, 2008-2011, publications: 3 + 8 = 11
195	Wieder	2022	Factors Associated with Early Career Research Productivity after Ophthalmology Residency	10.1055/s-0042-1756124	37388180	US	Ophthalmology	surgical	758			985	2274	True	True	True	dual-model extraction, 2026-10-29: 985.4 rounded	strict	2009-2014				4	<2015	30	True	bibliometric	any peer-reviewed	not_reported	False	False	True	False	True	yes	yes	yes	yes	yes	yes	unclear	yes	yes	assessed: Abstract and Results, paragraph 1: 758 of 768 residents met the inclusion criteria; total: table 1, residency publications: mean 1.3 for the 758 graduates of 2009-2014; 1.3 x 758 = 985.4, rounded to 985; resident-years: length not stated in the study; 758 x 3 years (standard length of ophthalmology residency after the intern year) = 2,274
196	Williams	2017	Protected Time for Research During Orthopaedic Residency Correlates with an Increased Number of Resident Publications	10.2106/jbjs.16.00983	28678134	USA	Orthopaedic surgery	surgical	1690	733	465	1947		False	False	True	Results, paragraph 1: 1,947 publications	truncated	PGY3-PGY5 residents in training April 2016 (expected graduation 2016-2018, inferred)	2016	2018	inferred: PGY3-5 in 2016	5	2015+	125	True	bibliometric	any peer-reviewed	mixed	False	False	False	False	False	yes	yes	yes	yes	yes	yes	unclear	yes	yes	assessed: Abstract and Results, paragraph 1: 1,690 residents in 125 programs; with at least 1 publication: Results: 733 residents (43.4%) had at least 1 publication; first-author: Results: 465 (63.4%) of the 733 had at least 1 first-author publication; total: Results, paragraph 1: 1,947 publications
197	Winn	2019	Impact of a Resident Research Grant on Scholarly Output During Pediatric Residency	10.1016/j.acap.2018.12.009	30639762	US	Pediatrics	medical	229		27			False	False	False		partial_window	matriculated 2005-2012				3	<2015	1	False		original only	yes	False	False	False	False	True	yes	yes	yes	yes	yes	unclear	unclear	yes	yes	assessed: table, non-recipients of the resident research grant: N = 229 (all tracks), the group with the reported publication outcome; first-author: table, published manuscript: 27 (11.8%) of the 229 non-recipients of the resident research grant had a first-authored original research manuscript
198	Wright-Chisem	2021	Do Medical Students Who Participate in a Research Gap Year Produce More Research During Residency?	10.5435/jaaosglobal-d-21-00061	33983156	US	Orthopaedic surgery	surgical	81			1458	405	True	True	True	table 3: mean 22.0 (22 with a research year) and 16.5 (59 without); 22 x 22.0 + 59 x 16.5 = 1,457.5, rounded to 1,458	strict	matriculated June 2007 - June 2014 (completed residency; graduation approx 2012-2019)				5	<2015	2	True	bibliometric	any peer-reviewed	not_reported	False	False	False	False	True	yes	yes	unclear	yes	yes	yes	yes	yes	yes	assessed: Methods, Results, paragraph 1, table 1, and Abstract: 81 orthopaedic surgery residents; residents who did not complete residency were excluded; total: table 3: mean 22.0 (22 with a research year) and 16.5 (59 without); 22 x 22.0 + 59 x 16.5 = 1,457.5, rounded to 1,458; resident-years: Methods: last year is PGY-5, length not otherwise stated; 81 x 5 years = 405
199	Yang	2012	Gender differences in academic productivity and academic career choice among urology residents	10.1016/j.juro.2012.06.022	22902027	USA	Urology (residencies affiliated with top-50 US News urology hospitals)	surgical	543	453	376	2455	1629	True	True	True	dual-model extraction, 2026-10-29: 2455.2 rounded	partial_window	2002-2008				5	<2015	34	True	bibliometric	includes abstracts/other (original research, review articles, case reports and editorials counted as publications; PubMed-indexed)	not_reported	False	False	False	False	False	no	no	yes	yes	unclear	yes	unclear	yes	unclear	assessed: Results, paragraph 1, and Abstract: 459 men + 84 women = 543; with at least 1 publication: Results, paragraph 2: 84% of men and 80% of women were authors on at least 1 publication; 0.84 x 459 = 385.6 and 0.80 x 84 = 67.2; 386 + 67 = 453; first-author: Results, paragraph 2: 70% of men and 65% of women had at least 1 first-author publication; 0.70 x 459 = 321.3 and 0.65 x 84 = 54.6; 321 + 55 = 376; total: table 1, mean publications during residency: 459 men x 4.8 + 84 women x 3.0 = 2,455.2, rounded to 2,455; resident-years: Methods: publications counted over the last 3 years of residency; 543 x 3 = 1,629
200	Yang	2025	Research needs, barriers, and related factors among resident physicians: a multicenter survey in Southern China	10.1186/s12909-025-07802-7	41039304	China	Mixed (internal medicine 109, surgery 126, pediatrics 25, OBGYN 24, general practice 96, ENT 45, medical technology 38, other 83)	mixed	546	82				False	False	False			2025-2027 (inferred: standardized residency trainees in years 1-3 surveyed Dec 2024)				4	2015+	4	True	self_report	any (self-reported 'published articles'; type not specified)	not_reported	False	False	False	True	False	yes	unclear	unclear	yes	unclear	no	no	yes	no	assessed: Results and table 1: 546 residents; with at least 1 publication: Abstract and Results: 82 (15.02%) had published articles
201	Zhang	2025	Exploration and Practice of the First Clinical Medical Postdoctoral Program in China: Retrospective, Nonrandomized, Controlled Study	10.2196/65622	41284944	China	Mixed (control group: internal medicine 31, surgery 36, others 39)	mixed	106			118	302	False	True	True	table 3: mean 1.11 papers; 1.11 x 106 = 117.66, rounded to 118		2017-2022 (inferred: entered 2015-2019, 2-3 y standardized residency training)				5	2015+		False	program_records	any peer-reviewed (total count of peer-reviewed research articles)	not_reported	False	False	False	False	False	yes	no	unclear	yes	no	yes	unclear	yes	unclear	assessed: tables 2 and 3: 106 residents in the control group; total: table 3: mean 1.11 papers; 1.11 x 106 = 117.66, rounded to 118; resident-years: table 2, training years: 16 x 2 + 90 x 3 = 302

### Sheet: Column definitions
Column	Definition
Ref. no.	Reference number in the reference list of the main text.
First author	Surname of the first author.
Year	Year of publication.
Title	Title of the study report (first 150 characters).
DOI	Digital object identifier, when available.
PMID	PubMed identifier, when available.
Country	Country of the resident cohort as coded. US studies are coded United States.
Specialty (as reported)	Specialty or specialties of the cohort as reported in the study.
Specialty group	Fixed grouping rule: surgical, medical, hospital (shown as 'other specialties': radiology, radiation oncology, pathology, anesthesiology, emergency medicine, dermatology), other (outside the US), mixed (several specialties).
Residents assessed, n	Number of residents assessed, as used in the analysis.
With at least 1 publication, n	Number of residents with at least 1 peer-reviewed publication during the counting period, as used in the analysis. Blank: not reported or not used.
With at least 1 first-author publication, n	Number of residents with at least 1 first-author publication. Blank: not reported or not used.
Total publications, n	Extracted publication total, including retained fractional estimates. Rate models use only counts marked usable as integers; approximate totals are separately flagged. Blank: not reported or not used.
Resident-years, n	Resident-years of observation. A populated value does not by itself establish eligibility for a rate model; see publication-count usability and training-window class. Blank: not reported or not used.
Resident-years assumed	TRUE when a standard training length was assumed because the report did not state the training length or counting period. Calculations using a stated period are not marked assumed; this flag does not prove that every resident contributed the entire period. See the study-specific derivation notes.
Publication count approximate	TRUE when the total was approximated from a reported mean, rate, or other summary rather than reported as an observed exact total. Usable integer approximations enter the main rate model; a sensitivity analysis excludes all approximate totals.
Publication count usable as integer	TRUE when the extracted count is a usable nonnegative integer for the Poisson rate model. FALSE fractional estimates are retained in this dataset but excluded from all Poisson rate models, not rounded to manufacture events. Other eligibility restrictions still apply.
Publication count derivation	Reported source or calculation for the publication total; approximate calculations do not identify an exact observed event count.
Training-window class	How completely the count covered training. strict: from the start of residency to no more than 12 months after graduation; truncated: residents still in training; undefined: period not stated; extended: wider than the strict window; partial_window: only some training years; unrestricted: count not limited to residency. Blank: not coded (studies outside the US analyses).
Graduation years	Graduation years or cohorts covered, as reported.
Graduation year lower bound	Earliest graduation year used to determine the cohort midpoint and registered graduation-year restriction. Blank: not assigned.
Graduation year upper bound	Latest graduation year used to determine the cohort midpoint and registered graduation-year restriction. Blank: not assigned.
Graduation-year basis	Basis for the coded graduation years, such as stated or inferred; see Graduation years for the source description. Blank: not assigned.
Standard training length, years	Specialty-specific nominal training length, counted from PGY-1 including a required preliminary year. This moderator is distinct from the actual or assumed resident-years used for the rate denominator.
Graduation era	Era from the midpoint of graduation years: <2015 or 2015+.
Programs, n	Number of residency programs in the cohort.
Multi-institution	TRUE when the cohort came from more than 1 institution.
Data source	bibliometric (database search of resident names), program_records, self_report, or mixed.
Publication types counted	Types of items the study counted as publications.
Protected research time	yes, no, mixed, or not_reported, as stated for the cohort.
Pre-intervention cohort	TRUE for a same-program cohort measured before exposure to the research intervention. Concurrent external controls and residents not enrolled in an optional track are not marked pre-intervention.
First-author publications only	TRUE when the study counted first-author publications only.
Partially overlapping cohort	TRUE when the cohort partly overlaps another included cohort.
Eligibility adjudicated	TRUE when the 2 screening agents disagreed about eligibility and the adjudicating agent decided.
Values adjudicated	TRUE when extracted values were set by adjudication: for US studies, I.-C.T. decided a disagreement between the 2 extraction models; for other studies, the adjudicating agent reconciled the 2 screening agents' values.
Risk of bias 1: sample frame	JBI item adapted: sample frame appropriate (yes, no, unclear).
Risk of bias 2: sampling	Participants sampled appropriately.
Risk of bias 3: sample size	Sample size adequate.
Risk of bias 4: setting	Study subjects and setting described.
Risk of bias 5: coverage	Coverage of the cohort adequate.
Risk of bias 6: valid measurement	Valid method to identify publications.
Risk of bias 7: reliable measurement	Condition measured reliably.
Risk of bias 8: statistics	Statistical analysis appropriate.
Risk of bias 9: response rate	Response rate adequate or handled.
How the values were obtained	For each extracted count: the location in the study report, the number or proportion printed there, and any calculation with its result (same sentences as Table S5 of Supplementary Material 1).

### Sheet: About
Supplementary Material 2: extraction dataset for the 172 studies included in the systematic review and meta-analysis of peer-reviewed publication during residency.
One row per included study. Extracted values include fractional publication totals retained for transparency but excluded from rate models. Model eligibility also depends on the outcome, country, and counting window. Blank cells were not reported or not used.
Companion tables: Supplementary Material 1, Tables S3 (evidence table) and S5 (how each value was obtained).
